# RBD amplicon sequencing of wastewater reveals patterns of variant emergence and evolution

**DOI:** 10.1101/2024.07.12.24310301

**Authors:** Xingwen Chen, John Balliew, Cici X. Bauer, Jennifer Deegan, Anna Gitter, Blake M. Hanson, Anthony W. Maresso, Michael J. Tisza, Catherine L. Troisi, Janelle Rios, Kristina D. Mena, Eric Boerwinkle, Fuqing Wu

## Abstract

Rapid evolution of SARS-CoV-2 has resulted in the emergence of numerous variants, posing significant challenges to public health surveillance. Clinical genome sequencing, while valuable, has limitations in capturing the full epidemiological dynamics of circulating variants in the general population. This study utilized receptor-binding domain (RBD) amplicon sequencing of wastewater samples to monitor the SARS-CoV-2 community dynamics and evolution in El Paso, TX. Over 17 months, we identified 91 variants and observed waves of dominant variants transitioning from BA.2 to BA.2.12.1, BA.4&5, BQ.1, and XBB.1.5. Our findings demonstrated early detection of variants and identification of unreported outbreaks, while showing strong consistency with clinical genome sequencing data at the local, state, and national levels. Alpha diversity analyses revealed significant periodical variations, with the highest diversity observed in winter and the outbreak lag phases, likely due to lower competition among variants before the outbreak growth phase. The data underscores the importance of low transmission periods for rapid mutation and variant evolution. This study highlights the effectiveness of integrating RBD amplicon sequencing with wastewater surveillance in tracking viral evolution, understanding variant emergence, and enhancing public health preparedness.

## Supplementary material for "RBD amplicon sequencing of wastewater reveals patterns of variant emergence and evolution"

	ASVs
1	TTCCTAATATTACAAACTTGTGCTCCCGAAGTTCGCCTACAATTCCAAGCTCTCACTTGCCTTGAAGTCGCTGGACAATCGTGCGTTCGTTGACTTTGTTAACGTCATGATGCCGATGGCGCAGGTTGCGCCTGGAATGCTCGACGTTATCAACACTGATGAAGCCGCCCAGATGGTTGCCGAGAACCTTGGCGTTCCCCCGCGCATTATACGCAATGATGAAGGCATCGCTGCTATTCGCGAGCAGCGTGCCCAGCAGGAGCAAGCCATGATGCAGGCCCAGATGCTTGAGCAGGGAAGCAAGGCCGCTGCGAACCTTGGTAAGATGCCGCCTGAAATGCGCGAGCAGGCGGCTGAACAGCTTGCATGACACAAGAGATCAAAAACAAAGCACTAGCATACGCCACAGTCTTCAACCAACCATACAGAGTAGTAGT
2	TTCCTAATATTACAAACTTGTGCTCCCGAAGTTCGCCTACAATTCCAAGCTCTCACTTGCCTTGAAGTCGCTGGACAATCGTGCGTTCGTTGACTTTGTTAACGTCATGATGCCGATGGCGCAGGTTGCGCCTGGAATGCTCGACGTTATCAACACTGATGAAGCCGCCCAGATGGTTGCCGAGAACCTTGGCGTTCCCCCGCGCATTATACGCAATGATGAAGGCATCGCTGCTATTCGCGAGCAGCGTGCCCAGCAGGAGCAAGCCATGATGCAGGCCCAGATGCTTGAGCAGGGAAGCAAGGCCGCTGCGAACCTTGGTAAGATGCCGCCTGAAATGCGCGAGCAGGCGGCTGAACAGCTTGCATGACACAAGAGATCAAAAACAAAGCACTAGCATACGCCACAGTCTTCAACCAACCATATAGAGTAGTAGT
3	TTCCTAATATTACAAACTTGTGCTCCCGAAGTTCGCCTACAATTCCAAGCTCTCACTTGCCTTGAAGTCGCTGGACAATCGTGCGTTCGTTGACTTTGTTAACGTCATGATGCCGATGGCGCAGGTTGCGCCTGGAATGCTCGACGTTATCAACACTGATGAAGCCGCCCAGATGGTTGCCGAGAACCTTGGCGTTCCCCCGCGCATTATACGCAATGATGAAGGCATCGCTGCTATTCGCGAGCAGCGTGCCCAGCAGGAGCAAGCCATGATGCAGGCCCAGATGCTTGAGCAGGGAAGCAAGGCCGCTGCGAACCTTGGTAAGATGCCGCCTGAAATGCGCGAGCAGGCGGCTGAACAGCTTGCATGACACAAGAGATCAAAAACAAAGCACTAGCATACGCCACAGTCTTCAACCAACCATACAGAGTGGTAGT
4	TTCCTAATATTACAAACTTGTGCTCCCGAAGTTCGCCTACAATTCCAAGCTCTCACTTGCCTTGAAGTCGCTGGACAATCGTGCGTTCGTTGACTTTGTTAACGTCATGATGCCGATGGCGCAGGTTGCGCCTGGAATGCTCGACGTTATCAACACTGATGAAGCCGCCCAGATGGTTGCCGAGAACCTTGGCGTTCCCCCGCGCATTATACGCAATGATGAAGGCATCGCTGCTATTCGCGAGCAGCGTGCCCAGCAGGAGCAAGCCATGATGCAGGCCCAGATGCTTGAGCAGGGAAGCAAGGCCGCTGCGAACCTTGGTAAGATGCCGCCTGAAATGCGCGAGCAGGCGGCTGAACAGCTTGCATGACACAAGAGATCAAAAACAAAGCACTAGCATACGCCACAGTCTTCAACCAACCATATAGAGTGGTAGT
5	TATAAGAGACAGTTCCTAATATTACAAACTTGTGCAATTTGCCCGCATTTCTTCCACATAGTCACATCAACCGGATTCTTCCAATTGACTTCATGCGGAGAACAATAATAGGAGAACTGGCAATTGTACGGGACATTTCCCATCCATTGTGCTTGGTGAACAACCCCGCAAACGGAATTCGCATATTTGTCGGAATTTACCCGTTCCAATATAACCATTCCAACCATACAGAGTAGTAGTCTGTCTCTTATA
6	TATAAGAGACAGTTCCTAATATTACAAACTTGTGCAATTTGCCCGCATTTCTTCCACATAGTCACATCAACCGGATTCTTCCAATTGACTTCATGCGGAGAACAATAATAGGAGAACTGGCAATTGTACGGGACATTTCCCATCCATTGTGCTTGGTGAACAACCCCGCAAACGGAATTCGCATATTTGTCGGAATTTACCCGTTCCAATATAACCATTCCAACCATATAGAGTAGTAGTCTGTCTCTTATA
7	TATAAGAGACAGTTCCTAATATTACAAACTTGTGCAATTTGCCCGCATTTCTTCCACATAGTCACATCAACCGGATTCTTCCAATTGACTTCATGCGGAGAACAATAATAGGAGAACTGGCAATTGTACGGGACATTTCCCATCCATTGTGCTTGGTGAACAACCCCGCAAACGGAATTCGCATATTTGTCGGAATTTACCCGTTCCAATATAACCATTCCAACCATACAGAGTGGTAGTCTGTCTCTTATA
8	TATAAGAGACAGTTCCTAATATTACAAACTTGTGCAATTTGCCCGCATTTCTTCCACATAGTCACATCAACCGGATTCTTCCAATTGACTTCATGCGGAGAACAATAATAGGAGAACTGGCAATTGTACGGGACATTTCCCATCCATTGTGCTTGGTGAACAACCCCGCAAACGGAATTCGCATATTTGTCGGAATTTACCCGTTCCAATATAACCATTCCAACCATATAGAGTGGTAGTCTGTCTCTTATA
9	TTCCTAATATTACAAACTTGTGCTTAGCTGTATTGTCTGCCATCCATCTACAGGCGTACATCACGAGCCTAGATCCCAGATTCTTTGGCGTCCATCCGGCGCACGCTCCTCTAGCGATCAGCGCCGTATCTGCGGACGGGTAATAGGGCTCTGAAAGTAGCACTACTCCCCCTAGCTCTTTCCTATATCTGGCAGTGAAGCACCATTTTATACCTGTCCCTGGAGTTCCGAGCCATTCGTATCTCTTTATAAAATCTCCGTGCTCTACTCCGTAAGTCTCAATTGACAACAAAAAGTCCCCAGCAGACATTTCATCTACACTTCCCCATTTTCGAACCAACCATACAGAGTAGTAGT
10	TTCCTAATATTACAAACTTGTGCTTAGCTGTATTGTCTGCCATCCATCTACAGGCGTACATCACGAGCCTAGATCCCAGATTCTTTGGCGTCCATCCGGCGCACGCTCCTCTAGCGATCAGCGCCGTATCTGCGGACGGGTAATAGGGCTCTGAAAGTAGCACTACTCCCCCTAGCTCTTTCCTATATCTGGCAGTGAAGCACCATTTTATACCTGTCCCTGGAGTTCCGAGCCATTCGTATCTCTTTATAAAATCTCCGTGCTCTACTCCGTAAGTCTCAATTGACAACAAAAAGTCCCCAGCAGACATTTCATCTACACTTCCCCATTTTCGAACCAACCATATAGAGTAGTAGT
11	TTCCTAATATTACAAACTTGTGCTCCCGAAGTTCGCCTACAATTCCAAGCTCTCACTTGCCTTGAAGTCGCTGGACAATCGTGCGTTCGTTGACTTTGTTAACGTCATGATGCCGATGGCGCAGGTTGCGCCTGAAATGCTCGACGTTATCAACACCGACGAAGCCGCCCAGATGGTTGCCGAGAACCTTGGAGTCCCGCCGCGCATCATGCGTACCGATGATGAGGTTTCCATTATCCGCGATCAGCGTGCGCTGCAGCAGCAAGCCATGATGCAGGCTCAGATGCTTGAGCAGGGAAGCAAGGCCGCTGCGAACCTTGGTAAGATGCCGCCTGAAATGCGCGAGCAGGCGGCTGAACAGCTTGCATGACACCAGAGATCAAAAACAAAGCACTAGCATACGCCACAGTCTTCAACCAACCATATAGAGTAGTAGT
12	TTCCTAATATTACAAACTTGTGCTCCCGAAGTTCGCCTACAATTCCAAGCTCTCACTTGCCTTGAAGTCGCTGGACAATCGTGCGTTCGTTGACTTTGTTAACGTCATGATGCCGATGGCGCAGGTTGCGCCTGAAATGCTCGACGTTATCAACACCGACGAAGCCGCCCAGATGGTTGCCGAGAACCTTGGAGTCCCGCCGCGCATCATGCGTACCGATGATGAGGTTTCCATTATCCGCGATCAGCGTGCGCTGCAGCAGCAAGCCATGATGCAGGCTCAGATGCTTGAGCAGGGAAGCAAGGCCGCTGCGAACCTTGGTAAGATGCCGCCTGAAATGCGCGAGCAGGCGGCTGAACAGCTTGCATGACACCAGAGATCAAAAACAAAGCACTAGCATACGCCACAGTCTTCAACCAACCATACAGAGTAGTAGT
13	TTCCTAATATTACAAACTTGTGCTCCTCGCTGCCCTCCCATGTGTCAACGCAATGCAACTGAGTCTCCTCGTCGGTACGCCAACAAACACGCTCCTGGCTCTTCGCAACAACCTGCTCCGCAAAATACGCAGCGCTCCGGCCAAGCCAACTCCCAACCTCAACAAACACCCCGCCAAAAGACTCGTTTACAACACGCGAGTATATATCCTGAAAATCAAACCAGCCAGGTATCTCATACCACTTCTTCACGCTTCACCAACCATATAGAGTAGTAGT
14	TTCCTAATATTACAAACTTGTGCTCCTCGCTGCCCTCCCATGTGTCAACGCAATGCAACTGAGTCTCCTCGTCGGTACGCCAACAAACACGCTCCTGGCTCTTCGCAACAACCTGCTCCGCAAAATACGCAGCGCTCCGGCCAAGCCAACTCCCAACCTCAACAAACACCCCGCCAAAAGACTCGTTTACAACACGCGAGTATATATCCTGAAAATCAAACCAGCCAGGTATCTCATACCACTTCTTCACGCTTCACCAACCATACAGAGTAGTAGT
15	TTCCTAATATTACAAACTGCTCGCAGAAACCCTGGGCGCTTGCATTCTTGCGTCGGGGATTGTGCGCAAGGACACCGACGGCTTCACCGGCCCCGAGCTGCTGCATTTTGGTGAAGACCTCCGATCCATGCTTGAGGCAGCACCCCAGCAGGAGGCGCAGGAGCCTTACGCATACGCCGTCTATTTTCCAGACCAACCCAAAGTTGAGTTGGTACACGACTTGGATGAACTGATTGACGATTTGACCAACCATACAGAGTAGTAGT
16	TTCCTAATATTACAAACTGCTCGCAGAAACCCTGGGCGCTTGCATTCTTGCGTCGGGGATTGTGCGCAAGGACACCGACGGCTTCACCGGCCCCGAGCTGCTGCATTTTGGTGAAGACCTCCGATCCATGCTTGAGGCAGCACCCCAGCAGGAGGCGCAGGAGCCTTACGCATACGCCGTCTATTTTCCAGACCAACCCAAAGTTGAGTTGGTACACGACTTGGATGAACTGATTGACGATTTGACCAACCATATAGAGTAGTAGT
17	TTCCTAATATTACAAACTTGTGCCACCTTTCGCACAACCTGACTCCGCGCCCACCGTAGTTGTCATAGCTGGTGTTGGATGGTGTACAGCACCTCCCGTACATCGCATTCCATACAGCGTAGATCGGGGAGCCGGACTTGCCGTGGGTGATGCTTTGCGAGCCTGCCAGTTCAGTTCGCAAGCATCCGCAAGATCGCTGTCGATGTCGCAAATTTCCCGCCTCCACTAGACGCTCCTCACCGCAATCACACACAACTTTCCAGTAGGCGTAGTAGCCTTTGTTTTTCTGCCTTTGTCTATGCTCCGCTAACTCAACCGCCACCAACCATATAGAGTAGTAGT
18	TTCCTAATATTACAAACTTGTGCCACCTTTCGCACAACCTGACTCCGCGCCCACCGTAGTTGTCATAGCTGGTGTTGGATGGTGTACAGCACCTCCCGTACATCGCATTCCATACAGCGTAGATCGGGGAGCCGGACTTGCCGTGGGTGATGCTTTGCGAGCCTGCCAGTTCAGTTCGCAAGCATCCGCAAGATCGCTGTCGATGTCGCAAATTTCCCGCCTCCACTAGACGCTCCTCACCGCAATCACACACAACTTTCCAGTAGGCGTAGTAGCCTTTGTTTTTCTGCCTTTGTCTATGCTCCGCTAACTCAACCGCCACCAACCATACAGAGTAGTAGT
19	TTCCTAATATTACAAACTTGTGCTTAGCTGTATTGTCTGCCATCCATCTACAGGCGTACATCACGAGCCTAGATCCCAGATTCTTTGGCGTCCATCCGGCGCACGCTCCTCTAGCGATCAGCGCCGTATCTGCGGACGGGTAATAGGGCTCTGAAAGTAGCACTACTCCCCCTAGCTCTTTCCTATATCTGGCAGTGAAGCACCATTTTATACCTGTCCCTGGAGTTCCGAGCCATTCGTATCTCTTTATAAAATCTCCGTGCTCTACTCCGTAAGTCTCAATTGACAACAAAAAGTCCCCAGCAGACATTTCATCTACACTTCCCCATTTTCGAACCAACCATACAGAGTGGTAGT
20	TTCCTAATATTACAAACTTGTGCTCCCGAAGTTCGCCTACAATTCCAAGCTCTCACTTGCCTTGAAGTCGCTGGACAATCGTGCGTTCGTTGACTTTGTTAACGTCATGATGCCGATGGCGCAGGTTGCGCCTGAAATGCTCGACGTTATCAACACCGACGAAGCCGCCCAGATGGTTGCCGAGAACCTTGGAGTCCCGCCGCGCATCATGCGTACCGATGATGAGGTTTCCATTATCCGCGATCAGCGTGCGCTGCAGCAGCAAGCCATGATGCAGGCTCAGATGCTTGAGCAGGGAAGCAAGGCCGCTGCGAACCTTGGTAAGATGCCGCCTGAAATGCGCGAGCAGGCGGCTGAACAGCTTGCATGACACCAGAGATCAAAAACAAAGCACTAGCATACGCCACAGTCTTCAACCAACCATACAGAGTGGTAGT
21	TTCCTAATATTACAAACTTGTGCTTAGCTGTATTGTCTGCCATCCATCTACAGGCGTACATCACGAGCCTAGATCCCAGATTCTTTGGCGTCCATCCGGCGCACGCTCCTCTAGCGATCAGCGCCGTATCTGCGGACGGGTAATAGGGCTCTGAAAGTAGCACTACTCCCCCTAGCTCTTTCCTATATCTGGCAGTGAAGCACCATTTTATACCTGTCCCTGGAGTTCCGAGCCATTCGTATCTCTTTATAAAATCTCCGTGCTCTACTCCGTAAGTCTCAATTGACAACAAAAAGTCCCCAGCAGACATTTCATCTACACTTCCCCATTTTCGAACCAACCATATAGAGTGGTAGT
22	TTCCTAATATTACAAACTTGTGCTCCCGAAGTTCGCCTACAATTCCAAGCTCTCACTTGCCTTGAAGTCGCTGGACAATCGTGCGTTCGTTGACTTTGTTAACGTCATGATGCCGATGGCGCAGGTTGCGCCTGAAATGCTCGACGTTATCAACACCGACGAAGCCGCCCAGATGGTTGCCGAGAACCTTGGAGTCCCGCCGCGCATCATGCGTACCGATGATGAGGTTTCCATTATCCGCGATCAGCGTGCGCTGCAGCAGCAAGCCATGATGCAGGCTCAGATGCTTGAGCAGGGAAGCAAGGCCGCTGCGAACCTTGGTAAGATGCCGCCTGAAATGCGCGAGCAGGCGGCTGAACAGCTTGCATGACACCAGAGATCAAAAACAAAGCACTAGCATACGCCACAGTCTTCAACCAACCATATAGAGTGGTAGT
23	TTCCTAATATTACAAACTTGTGCAGAAGTTCGTGAAACGGTTTGGGTCTTTGGTGTTTGAAGCATCTCGCAGCCTTCGGGACGTCTGGTTCTTAGACAAGACGCCTGTGGCGGTCGAACACAATCCACCTGCTCTTATCTATCGCGTCACAGAAGCGTTTGCGCTGCTGGACACACGTCTCAATGACTTCTTGGCTATTACCGGCCAGGTAGATGCTGATCCCGCAGAAGAAGGCGAAGCAGGCATGGTCGTTCATGACGTGACGTCGGAGTTCTACGAGACGGTAGAGAAGAAAGTCGGTAAGGAGATGGTCAAGAAGTCTGAGCTTCTGGCCACATTTGGCGTTGGTTACACCAACCATACAGAGTAGTAGT
24	TTCCTAATATTACAAACTTGTGCTCCTCGCTGCCCTCCCATGTGTCAACGCAATGCAACTGAGTCTCCTCGTCGGTACGCCAACAAACACGCTCCTGGCTCTTCGCAACAACCTGCTCCGCAAAATACGCAGCGCTCCGGCCAAGCCAACTCCCAACCTCAACAAACACCCCGCCAAAAGACTCGTTTACAACACGCGAGTATATATCCTGAAAATCAAACCAGCCAGGTATCTCATACCACTTCTTCACGCTTCACCAACCATACAGAGTGGTAGT
25	TTCCTAATATTACAAACTTGTGCAGAAGTTCGTGAAACGGTTTGGGTCTTTGGTGTTTGAAGCATCTCGCAGCCTTCGGGACGTCTGGTTCTTAGACAAGACGCCTGTGGCGGTCGAACACAATCCACCTGCTCTTATCTATCGCGTCACAGAAGCGTTTGCGCTGCTGGACACACGTCTCAATGACTTCTTGGCTATTACCGGCCAGGTAGATGCTGATCCCGCAGAAGAAGGCGAAGCAGGCATGGTCGTTCATGACGTGACGTCGGAGTTCTACGAGACGGTAGAGAAGAAAGTCGGTAAGGAGATGGTCAAGAAGTCTGAGCTTCTGGCCACATTTGGCGTTGGTTACACCAACCATATAGAGTAGTAGT
26	TTCCTAATATTACAAACTGCTCGCAGAAACCCTGGGCGCTTGCATTCTTGCGTCGGGGATTGTGCGCAAGGACACCGACGGCTTCACCGGCCCCGAGCTGCTGCATTTTGGTGAAGACCTCCGATCCATGCTTGAGGCAGCACCCCAGCAGGAGGCGCAGGAGCCTTACGCATACGCCGTCTATTTTCCAGACCAACCCAAAGTTGAGTTGGTACACGACTTGGATGAACTGATTGACGATTTGACCAACCATACAGAGTGGTAGT
27	TTCCTAATATTACAAACTTGTGCTCCTCGCTGCCCTCCCATGTGTCAACGCAATGCAACTGAGTCTCCTCGTCGGTACGCCAACAAACACGCTCCTGGCTCTTCGCAACAACCTGCTCCGCAAAATACGCAGCGCTCCGGCCAAGCCAACTCCCAACCTCAACAAACACCCCGCCAAAAGACTCGTTTACAACACGCGAGTATATATCCTGAAAATCAAACCAGCCAGGTATCTCATACCACTTCTTCACGCTTCACCAACCATATAGAGTGGTAGT
28	TTCCTAATATTACAAACTGCTCGCAGAAACCCTGGGCGCTTGCATTCTTGCGTCGGGGATTGTGCGCAAGGACACCGACGGCTTCACCGGCCCCGAGCTGCTGCATTTTGGTGAAGACCTCCGATCCATGCTTGAGGCAGCACCCCAGCAGGAGGCGCAGGAGCCTTACGCATACGCCGTCTATTTTCCAGACCAACCCAAAGTTGAGTTGGTACACGACTTGGATGAACTGATTGACGATTTGACCAACCATATAGAGTGGTAGT
29	TTCCTAATATTACAAACTTGTGCCACCTTTCGCACAACCTGACTCCGCGCCCACCGTAGTTGTCATAGCTGGTGTTGGATGGTGTACAGCACCTCCCGTACATCGCATTCCATACAGCGTAGATCGGGGAGCCGGACTTGCCGTGGGTGATGCTTTGCGAGCCTGCCAGTTCAGTTCGCAAGCATCCGCAAGATCGCTGTCGATGTCGCAAATTTCCCGCCTCCACTAGACGCTCCTCACCGCAATCACACACAACTTTCCAGTAGGCGTAGTAGCCTTTGTTTTTCTGCCTTTGTCTATGCTCCGCTAACTCAACCGCCACCAACCATACAGAGTGGTAGT
30	TTCCTAATATTACAAACTTGTGCCACCTTTCGCACAACCTGACTCCGCGCCCACCGTAGTTGTCATAGCTGGTGTTGGATGGTGTACAGCACCTCCCGTACATCGCATTCCATACAGCGTAGATCGGGGAGCCGGACTTGCCGTGGGTGATGCTTTGCGAGCCTGCCAGTTCAGTTCGCAAGCATCCGCAAGATCGCTGTCGATGTCGCAAATTTCCCGCCTCCACTAGACGCTCCTCACCGCAATCACACACAACTTTCCAGTAGGCGTAGTAGCCTTTGTTTTTCTGCCTTTGTCTATGCTCCGCTAACTCAACCGCCACCAACCATATAGAGTGGTAGT
31	TTCCTAATATTACAAACTTGTGCAGAAGTTCGTGAAACGGTTTGGGTCTTTGGTGTTTGAAGCATCTCGCAGCCTTCGGGACGTCTGGTTCTTAGACAAGACGCCTGTGGCGGTCGAACACAATCCACCTGCTCTTATCTATCGCGTCACAGAAGCGTTTGCGCTGCTGGACACACGTCTCAATGACTTCTTGGCTATTACCGGCCAGGTAGATGCTGATCCCGCAGAAGAAGGCGAAGCAGGCATGGTCGTTCATGACGTGACGTCGGAGTTCTACGAGACGGTAGAGAAGAAAGTCGGTAAGGAGATGGTCAAGAAGTCTGAGCTTCTGGCCACATTTGGCGTTGGTTACACCAACCATACAGAGTGGTAGT
32	ACAGTTCCTAATATTACAAACTTGTGCAAATAACGCCGCAAAAGCTCATCGCAACTCCGCAACTGCGCATCTACCAACGGCAACCGAAGCAACTTTGTTGCGCACTTAGCCCTTTGTATCCATTGCGGTACAACAGTTGAACATTTGTTTGCTGTAAGTGCTTGTAAGCCAATGCTTCATTTTCCCATCTTCAAAACTTCACTTGACAGCTTATGATTACCAACCATATAGAGTAGTAGTCTGT
33	ACAGTTCCTAATATTACAAACTTGTGCAAATAACGCCGCAAAAGCTCATCGCAACTCCGCAACTGCGCATCTACCAACGGCAACCGAAGCAACTTTGTTGCGCACTTAGCCCTTTGTATCCATTGCGGTACAACAGTTGAACATTTGTTTGCTGTAAGTGCTTGTAAGCCAATGCTTCATTTTCCCATCTTCAAAACTTCACTTGACAGCTTATGATTACCAACCATACAGAGTAGTAGTCTGT
34	TTCCTAATATTACAAACTTGTGCAGAAGTTCGTGAAACGGTTTGGGTCTTTGGTGTTTGAAGCATCTCGCAGCCTTCGGGACGTCTGGTTCTTAGACAAGACGCCTGTGGCGGTCGAACACAATCCACCTGCTCTTATCTATCGCGTCACAGAAGCGTTTGCGCTGCTGGACACACGTCTCAATGACTTCTTGGCTATTACCGGCCAGGTAGATGCTGATCCCGCAGAAGAAGGCGAAGCAGGCATGGTCGTTCATGACGTGACGTCGGAGTTCTACGAGACGGTAGAGAAGAAAGTCGGTAAGGAGATGGTCAAGAAGTCTGAGCTTCTGGCCACATTTGGCGTTGGTTACACCAACCATATAGAGTGGTAGT
35	ACAGTTCCTAATATTACAAACTTGTGCAAATAACGCCGCAAAAGCTCATCGCAACTCCGCAACTGCGCATCTACCAACGGCAACCGAAGCAACTTTGTTGCGCACTTAGCCCTTTGTATCCATTGCGGTACAACAGTTGAACATTTGTTTGCTGTAAGTGCTTGTAAGCCAATGCTTCATTTTCCCATCTTCAAAACTTCACTTGACAGCTTATGATTACCAACCATACAGAGTGGTAGTCTGT
36	ACAGTTCCTAATATTACAAACTTGTGCAAATAACGCCGCAAAAGCTCATCGCAACTCCGCAACTGCGCATCTACCAACGGCAACCGAAGCAACTTTGTTGCGCACTTAGCCCTTTGTATCCATTGCGGTACAACAGTTGAACATTTGTTTGCTGTAAGTGCTTGTAAGCCAATGCTTCATTTTCCCATCTTCAAAACTTCACTTGACAGCTTATGATTACCAACCATATAGAGTGGTAGTCTGT
37	TTCCTAATATTACAAACTTGTGCTTTGTAACAACACCCTCAGGTGTTACAACATCCCAACACGCCAGCACAATCTGATTATCCGGATTGACAGCTGATCCGAAGTCCAGATTTGTAGTCTCGAAATCAAGCGCTACGTACCGGCTTGGTCGTTGGTACAGCTCCATTGCTTCAAGAGGATTGCGCAGGAAGTAAGGCAGCTCCGCTGTGTTCCTTAGTAGATTCATCGCATTATTGTTCCTCCTTAAACCATACAGAGTAGTAGT
38	TTCCTAATATTACAAACTTGTGCTTTGTAACAACACCCTCAGGTGTTACAACATCCCAACACGCCAGCACAATCTGATTATCCGGATTGACAGCTGATCCGAAGTCCAGATTTGTAGTCTCGAAATCAAGCGCTACGTACCGGCTTGGTCGTTGGTACAGCTCCATTGCTTCAAGAGGATTGCGCAGGAAGTAAGGCAGCTCCGCTGTGTTCCTTAGTAGATTCATCGCATTATTGTTCCTCCTTAAACCATATAGAGTAGTAGT
39	TTCCTAATATTACAAACTTGTGCGCACAAGCCCCTTCACAGATCCACCTCTGGTACTCCCAACGAGACTCGAACTCGTATTGCCGACTTGAGAGGCCGGCCTCCTATTCCAGTTAGAGGATGGGAGCATATATAATACGGGTAAGGATTTACACCTTACATAGTTGGAGTTTTAGGTTATTCCTTCGTGATTACCCTCGGCCTTTCATGTTGCGTAGAACTGGCGATCAATCGCAGCTGACTCGGAGTTACTTTTTTACGGTTTACATTATCCGTTCACCAACCAACCATATAGAGTAGTAGT
40	TTCCTAATATTACAAACTTGTGCTTCCGAAGTTCGCCTACAATTCCAAGCTCTCACTTGCCTTGAAGTCGCTGGACAATCGTGCGTTCGTTGACTTTGTTAACGTCATGATGCCGATGGCGCAGGTTGCGCCTGGAATGCTCGACGTTATCAACACTGATGAAGCCGCCCAGATGGTTGCCGAGAACCTTGGCGTTCCCCCGCGCATTATACGCAATGATGAAGGCATCGCTGCTATTCGCGAGCAGCGTGCCCAGCAGGAGCAAGCCATGATGCAGGCCCAGATGCTTGAGCAGGGAAGCAAGGCCGCTGCGAACCTTGGTAAGATGCCGCCTGAAATGCGCGAGCAGGCGGCTGAACAGCTTGCATGACACAAGAGATCAAAAACAAAGCACTAGCATACGCCACAGTCTTCAACCAACCATATAGAGTAGTAGT
41	TTCCTAATATTACAAACTTGTGCGCACAAGCCCCTTCACAGATCCACCTCTGGTACTCCCAACGAGACTCGAACTCGTATTGCCGACTTGAGAGGCCGGCCTCCTATTCCAGTTAGAGGATGGGAGCATATATAATACGGGTAAGGATTTACACCTTACATAGTTGGAGTTTTAGGTTATTCCTTCGTGATTACCCTCGGCCTTTCATGTTGCGTAGAACTGGCGATCAATCGCAGCTGACTCGGAGTTACTTTTTTACGGTTTACATTATCCGTTCACCAACCAACCATACAGAGTAGTAGT
42	TTCCTAATATTACAAACTTGTGCTTCCGAAGTTCGCCTACAATTCCAAGCTCTCACTTGCCTTGAAGTCGCTGGACAATCGTGCGTTCGTTGACTTTGTTAACGTCATGATGCCGATGGCGCAGGTTGCGCCTGGAATGCTCGACGTTATCAACACTGATGAAGCCGCCCAGATGGTTGCCGAGAACCTTGGCGTTCCCCCGCGCATTATACGCAATGATGAAGGCATCGCTGCTATTCGCGAGCAGCGTGCCCAGCAGGAGCAAGCCATGATGCAGGCCCAGATGCTTGAGCAGGGAAGCAAGGCCGCTGCGAACCTTGGTAAGATGCCGCCTGAAATGCGCGAGCAGGCGGCTGAACAGCTTGCATGACACAAGAGATCAAAAACAAAGCACTAGCATACGCCACAGTCTTCAACCAACCATACAGAGTAGTAGT
43	TTCCTAATATTACAAACTTGTGCTTTGTAACAACACCCTCAGGTGTTACAACATCCCAACACGCCAGCACAATCTGATTATCCGGATTGACAGCTGATCCGAAGTCCAGATTTGTAGTCTCGAAATCAAGCGCTACGTACCGGCTTGGTCGTTGGTACAGCTCCATTGCTTCAAGAGGATTGCGCAGGAAGTAAGGCAGCTCCGCTGTGTTCCTTAGTAGATTCATCGCATTATTGTTCCTCCTTAAACCATACAGAGTGGTAGT
44	TTCCTAATATTACAAACTTGTGCTTCCGAAGTTCGCCTACAACTCCAAGCTCTCTCTTGCATTGAAGTCGCTGGACAATCGTGCGCTGATTGACTCTGTTAACATCCTGCTTCCGATGGCGCAGATCAATCCGACCGTCTTTGACCGCCTTAACCTTGATGAGTCCACCAAGATGATTCTTGAGAACTCCGGTGTTCCTCCGCGCTGCATGAACACGGACGATGAGGTTGCTGGCATCCAACAGGAACGCGCACAGCAGCAGCAAGCAATGATGCAGGCCCAGATGCTTGAGCAGGGAAGCAAGGCCGCTGCGAACCTTGGTAAGATGCCGCCTGAAATGCGAGAGCAGGCGGACGAACAGCTTGCATGACACAAGAGATCAAAAATAAAGCACTAGCATACGCTACAGTCTTCAACCAACCATATAGAGTAGTAGT
45	TTCCTAATATTACAAACTTGTGCTTCCGAAGTTCGCCTACAACTCCAAGCTCTCTCTTGCATTGAAGTCGCTGGACAATCGTGCGCTGATTGACTCTGTTAACATCCTGCTTCCGATGGCGCAGATCAATCCGACCGTCTTTGACCGCCTTAACCTTGATGAGTCCACCAAGATGATTCTTGAGAACTCCGGTGTTCCTCCGCGCTGCATGAACACGGACGATGAGGTTGCTGGCATCCAACAGGAACGCGCACAGCAGCAGCAAGCAATGATGCAGGCCCAGATGCTTGAGCAGGGAAGCAAGGCCGCTGCGAACCTTGGTAAGATGCCGCCTGAAATGCGAGAGCAGGCGGACGAACAGCTTGCATGACACAAGAGATCAAAAATAAAGCACTAGCATACGCTACAGTCTTCAACCAACCATACAGAGTAGTAGT
46	TTCCTAATATTACAAACTTGTGCCCGTCCCACTGCCGAACAATCGTGTCGAGCGTACCCGAAACCCGCGCTTGCGCCGTCTCTGTATTCATGCGTCCTCCGAGCGGGTTTCGGGCCGCTCACCCGTAGCGTTCGGGACAGGGAGCGGTGCGCCGATTGCTTCGCCGCGCTCCCACGCTTCCCGCCTGTTGATATGACATTGCGATCCGTAGCTGTAGAACATGCTCAATCGGCACATTCCGCATCGTGGGCACATCGTCTTGTCGAGGTCGCCCCGGTAGCTGTCCATCTCAATGCGGCTGATTGCGTAGTCGCAGTGTGCGCAGAATTTAAGTCCCCAACCAACCATATAGAGTAGTAGT
47	TTCCTAATATTACAAACTTGTGCCCATGAGGACATCCCGCCTTAGACTCCTGCTTGGCGGGGGGAGCACTCCGGGCGGGAATTTCATCCTCACCATCATCGTCAGAGAAATCACTTGCTCCCTCAAGAAGAGCCTTGAGCTGATCGTAGGAGAGAATCTTCATGGCCTCGTCAAGCTGGAAAGCCTCAGAGACACGATCCTCAATAGAGGGGCGATCAAGGAACTGGAAAGACTTCGGCTTGAGAGGGTACTTTCCCTTCTTGTTGGGACTCATCGAGGTCTCTTCGGAAGCACGGAACTTAATGGTCTTTCCAATATCCGCAGGAGCAAAATCTACCTTGGGTTCTGCGTTACGAGCCTCATCGCACATTTCCTTCTCAAACCAACCATACAGAGTAGTAGT
48	TTCCTAATATTACAAACTTGTGCTTTGTAACAACACCCTCAGGTGTTACAACATCCCAACACGCCAGCACAATCTGATTATCCGGATTGACAGCTGATCCGAAGTCCAGATTTGTAGTCTCGAAATCAAGCGCTACGTACCGGCTTGGTCGTTGGTACAGCTCCATTGCTTCAAGAGGATTGCGCAGGAAGTAAGGCAGCTCCGCTGTGTTCCTTAGTAGATTCATCGCATTATTGTTCCTCCTTAAACCATATAGAGTGGTAGT
49	TTCCTAATATTACAAACTTGTGCCCATGAGGACATCCCGCCTTAGACTCCTGCTTGGCGGGGGGAGCACTCCGGGCGGGAATTTCATCCTCACCATCATCGTCAGAGAAATCACTTGCTCCCTCAAGAAGAGCCTTGAGCTGATCGTAGGAGAGAATCTTCATGGCCTCGTCAAGCTGGAAAGCCTCAGAGACACGATCCTCAATAGAGGGGCGATCAAGGAACTGGAAAGACTTCGGCTTGAGAGGGTACTTTCCCTTCTTGTTGGGACTCATCGAGGTCTCTTCGGAAGCACGGAACTTAATGGTCTTTCCAATATCCGCAGGAGCAAAATCTACCTTGGGTTCTGCGTTACGAGCCTCATCGCACATTTCCTTCTCAAACCAACCATATAGAGTAGTAGT
50	TTCCTAATATTACAAACTTGTGCATCTGAGCTGCGAACTTATCAAGTTGTGCCACGAACTGTTCACGGCGCACCTTCAACGTATTCTCACACAAACGACGGACAGCATCTTTGGTTTCCTGCGTCTGTTCCATTGGATTACCTCGAAGAAACGTACGAGTTGGTATAATCGAGCACCGTTTCGAACGGAACAGCCTCACCGCGGACGTAGCGGAACACGTTGTTTGCCACGACCGAAGCGATACCCATCACGTTGAACGCAATGGCCTTCTCTGAGCAACGGTCAGCCACGGCTTCCGCCTGCGGGAAGAGCGTGTCACGATATTCCTCGAGGCGGTCCTCGTCGTAAGCGTACACGATACCAGTCAGACCAACCATACAGAGTAGTAGT
51	TTCCTAATATTACAAACTTGTGCCCGTCCCACTGCCGAACAATCGTGTCGAGCGTACCCGAAACCCGCGCTTGCGCCGTCTCTGTATTCATGCGTCCTCCGAGCGGGTTTCGGGCCGCTCACCCGTAGCGTTCGGGACAGGGAGCGGTGCGCCGATTGCTTCGCCGCGCTCCCACGCTTCCCGCCTGTTGATATGACATTGCGATCCGTAGCTGTAGAACATGCTCAATCGGCACATTCCGCATCGTGGGCACATCGTCTTGTCGAGGTCGCCCCGGTAGCTGTCCATCTCAATGCGGCTGATTGCGTAGTCGCAGTGTGCGCAGAATTTAAGTCCCCAACCAACCATACAGAGTAGTAGT
52	TTCCTAATATTACAAACTTGTGCTTCCGAAGTTCGCCTACAATTCCAAGCTCTCACTTGCCTTGAAGTCGCTGGACAATCGTGCGTTCGTTGACTTTGTTAACGTCATGATGCCGATGGCGCAGGTTGCGCCTGGAATGCTCGACGTTATCAACACTGATGAAGCCGCCCAGATGGTTGCCGAGAACCTTGGCGTTCCCCCGCGCATTATACGCAATGATGAAGGCATCGCTGCTATTCGCGAGCAGCGTGCCCAGCAGGAGCAAGCCATGATGCAGGCCCAGATGCTTGAGCAGGGAAGCAAGGCCGCTGCGAACCTTGGTAAGATGCCGCCTGAAATGCGCGAGCAGGCGGCTGAACAGCTTGCATGACACAAGAGATCAAAAACAAAGCACTAGCATACGCCACAGTCTTCAACCAACCATACAGAGTGGTAGT
53	TTCCTAATATTACAAACTTGTGCACACATCGGCAGCTATTGCGCAGCCGTTCAATTGGCGCTGTACACCACCGCCTACTACGACCGCCCGATTGAGCATATTGAAGCCACAAACCGCGTTATCCGTGGTGAGAGCATCCGCGCAATTGCAAAAGAATATGGCGTTAAAGAAAACCAAATGCGCTTATTCGTGCTTGATGCGGCTTGGTGCCTGTACAAGATGGTAGATGCTATTTCGCCGATCGAAGAGCCTGAAAGTATCCCAAAGCTGCGTGGCCAAGAATGGCAGCAGTACGCCAACCCCGATTATCTTCAAGCAGCCATCCACCATTCAACCAACCATATAGAGTAGTAGT
54	TTCCTAATATTACAAACTTGTGCATCTGAGCTGCGAACTTATCAAGTTGTGCCACGAACTGTTCACGGCGCACCTTCAACGTATTCTCACACAAACGACGGACAGCATCTTTGGTTTCCTGCGTCTGTTCCATTGGATTACCTCGAAGAAACGTACGAGTTGGTATAATCGAGCACCGTTTCGAACGGAACAGCCTCACCGCGGACGTAGCGGAACACGTTGTTTGCCACGACCGAAGCGATACCCATCACGTTGAACGCAATGGCCTTCTCTGAGCAACGGTCAGCCACGGCTTCCGCCTGCGGGAAGAGCGTGTCACGATATTCCTCGAGGCGGTCCTCGTCGTAAGCGTACACGATACCAGTCAGACCAACCATATAGAGTAGTAGT
55	TTCCTAATATTACAAACTTGTGCGCACAAGCCCCTTCACAGATCCACCTCTGGTACTCCCAACGAGACTCGAACTCGTATTGCCGACTTGAGAGGCCGGCCTCCTATTCCAGTTAGAGGATGGGAGCATATATAATACGGGTAAGGATTTACACCTTACATAGTTGGAGTTTTAGGTTATTCCTTCGTGATTACCCTCGGCCTTTCATGTTGCGTAGAACTGGCGATCAATCGCAGCTGACTCGGAGTTACTTTTTTACGGTTTACATTATCCGTTCACCAACCAACCATACAGAGTGGTAGT
56	TTCCTAATATTACAAACTTGTGCACACATCGGCAGCTATTGCGCAGCCGTTCAATTGGCGCTGTACACCACCGCCTACTACGACCGCCCGATTGAGCATATTGAAGCCACAAACCGCGTTATCCGTGGTGAGAGCATCCGCGCAATTGCAAAAGAATATGGCGTTAAAGAAAACCAAATGCGCTTATTCGTGCTTGATGCGGCTTGGTGCCTGTACAAGATGGTAGATGCTATTTCGCCGATCGAAGAGCCTGAAAGTATCCCAAAGCTGCGTGGCCAAGAATGGCAGCAGTACGCCAACCCCGATTATCTTCAAGCAGCCATCCACCATTCAACCAACCATACAGAGTAGTAGT
57	TTCCTAATATTACAAACTTGTGCTTCCGAAGTTCGCCTACAACTCCAAGCTCTCTCTTGCATTGAAGTCGCTGGACAATCGTGCGCTGATTGACTCTGTTAACATCCTGCTTCCGATGGCGCAGATCAATCCGACCGTCTTTGACCGCCTTAACCTTGATGAGTCCACCAAGATGATTCTTGAGAACTCCGGTGTTCCTCCGCGCTGCATGAACACGGACGATGAGGTTGCTGGCATCCAACAGGAACGCGCACAGCAGCAGCAAGCAATGATGCAGGCCCAGATGCTTGAGCAGGGAAGCAAGGCCGCTGCGAACCTTGGTAAGATGCCGCCTGAAATGCGAGAGCAGGCGGACGAACAGCTTGCATGACACAAGAGATCAAAAATAAAGCACTAGCATACGCTACAGTCTTCAACCAACCATACAGAGTGGTAGT
58	AGATGTGTATAAGAGACAGTTCCTAATATTACAAACTTGTGCTACAGCAGCTGCCTCCATCTCGTACAACACCCCCGAGGTTGGCAAATTAAACAAAGCTATCTCTCCCTCTGTTATAAATGAATTGGTTGTAATAACTTGATAGTCATCAAACCCCACCAATGGATATTGCTTGTTAAATGTTATAACACCATCCATTGAATTTCCAGGAACAAACACACCACCATACAGAGTAGTAGTCTGTCTCTTATACACATCT
59	TTCCTAATATTACAAACTTGTGCGCACAAGCCCCTTCACAGATCCACCTCTGGTACTCCCAACGAGACTCGAACTCGTATTGCCGACTTGAGAGGCCGGCCTCCTATTCCAGTTAGAGGATGGGAGCATATATAATACGGGTAAGGATTTACACCTTACATAGTTGGAGTTTTAGGTTATTCCTTCGTGATTACCCTCGGCCTTTCATGTTGCGTAGAACTGGCGATCAATCGCAGCTGACTCGGAGTTACTTTTTTACGGTTTACATTATCCGTTCACCAACCAACCATATAGAGTGGTAGT
60	TTCCTAATATTACAAACTTGTGCCCATGAGGACATCCCGCCTTAGACTCCTGCTTGGCGGGGGGAGCACTCCGGGCGGGAATTTCATCCTCACCATCATCGTCAGAGAAATCACTTGCTCCCTCAAGAAGAGCCTTGAGCTGATCGTAGGAGAGAATCTTCATGGCCTCGTCAAGCTGGAAAGCCTCAGAGACACGATCCTCAATAGAGGGGCGATCAAGGAACTGGAAAGACTTCGGCTTGAGAGGGTACTTTCCCTTCTTGTTGGGACTCATCGAGGTCTCTTCGGAAGCACGGAACTTAATGGTCTTTCCAATATCCGCAGGAGCAAAATCTACCTTGGGTTCTGCGTTACGAGCCTCATCGCACATTTCCTTCTCAAACCAACCATATAGAGTGGTAGT
61	TTCCTAATATTACAAACTTGTGCCCATGAGGACATCCCGCCTTAGACTCCTGCTTGGCGGGGGGAGCACTCCGGGCGGGAATTTCATCCTCACCATCATCGTCAGAGAAATCACTTGCTCCCTCAAGAAGAGCCTTGAGCTGATCGTAGGAGAGAATCTTCATGGCCTCGTCAAGCTGGAAAGCCTCAGAGACACGATCCTCAATAGAGGGGCGATCAAGGAACTGGAAAGACTTCGGCTTGAGAGGGTACTTTCCCTTCTTGTTGGGACTCATCGAGGTCTCTTCGGAAGCACGGAACTTAATGGTCTTTCCAATATCCGCAGGAGCAAAATCTACCTTGGGTTCTGCGTTACGAGCCTCATCGCACATTTCCTTCTCAAACCAACCATACAGAGTGGTAGT
62	TTCCTAATATTACAAACTTGTGCTACAATCCATAAATGTTTCACGTGAAACATCGCGAAGCAGTTCATCTTGCACACTTCACAGTGTTAGTGTGTACCATCCGCTCCCCATCTGTCTCCTTTTGTAACATCCACACATCCATAATGCACAGGATTCCACTGTCACGTCATCTATATAGACGTCTGTACAGATGCGCCGCATCCATATAGGTGACACCCACCTACACGACATTCATATGGATGATATAAGCAACTTGTGTCTCCTCCAGTATCTGTATGTTATCACATGATTCCATCCACCAACCATACAGAGTAGTAGT
63	TTCCTAATATTACAAACTTGTGCTTCCGAAGTTCGCCTACAACTCCAAGCTCTCTCTTGCATTGAAGTCGCTGGACAATCGTGCGCTGATTGACTCTGTTAACATCCTGCTTCCGATGGCGCAGATCAATCCGACCGTCTTTGACCGCCTTAACCTTGATGAGTCCACCAAGATGATTCTTGAGAACTCCGGTGTTCCTCCGCGCTGCATGAACACGGACGATGAGGTTGCTGGCATCCAACAGGAACGCGCACAGCAGCAGCAAGCAATGATGCAGGCCCAGATGCTTGAGCAGGGAAGCAAGGCCGCTGCGAACCTTGGTAAGATGCCGCCTGAAATGCGAGAGCAGGCGGACGAACAGCTTGCATGACACAAGAGATCAAAAATAAAGCACTAGCATACGCTACAGTCTTCAACCAACCATATAGAGTGGTAGT
64	TTCCTAATATTACAAACTTGTGCCCGTCCCACTGCCGAACAATCGTGTCGAGCGTACCCGAAACCCGCGCTTGCGCCGTCTCTGTATTCATGCGTCCTCCGAGCGGGTTTCGGGCCGCTCACCCGTAGCGTTCGGGACAGGGAGCGGTGCGCCGATTGCTTCGCCGCGCTCCCACGCTTCCCGCCTGTTGATATGACATTGCGATCCGTAGCTGTAGAACATGCTCAATCGGCACATTCCGCATCGTGGGCACATCGTCTTGTCGAGGTCGCCCCGGTAGCTGTCCATCTCAATGCGGCTGATTGCGTAGTCGCAGTGTGCGCAGAATTTAAGTCCCCAACCAACCATATAGAGTGGTAGT
65	TTCCTAATATTACAAACTTGTGCCCGTCCCACTGCCGAACAATCGTGTCGAGCGTACCCGAAACCCGCGCTTGCGCCGTCTCTGTATTCATGCGTCCTCCGAGCGGGTTTCGGGCCGCTCACCCGTAGCGTTCGGGACAGGGAGCGGTGCGCCGATTGCTTCGCCGCGCTCCCACGCTTCCCGCCTGTTGATATGACATTGCGATCCGTAGCTGTAGAACATGCTCAATCGGCACATTCCGCATCGTGGGCACATCGTCTTGTCGAGGTCGCCCCGGTAGCTGTCCATCTCAATGCGGCTGATTGCGTAGTCGCAGTGTGCGCAGAATTTAAGTCCCCAACCAACCATACAGAGTGGTAGT
66	TTCCTAATATTACAAACTTGTGCATCTGAGCTGCGAACTTATCAAGTTGTGCCACGAACTGTTCACGGCGCACCTTCAACGTATTCTCACACAAACGACGGACAGCATCTTTGGTTTCCTGCGTCTGTTCCATTGGATTACCTCGAAGAAACGTACGAGTTGGTATAATCGAGCACCGTTTCGAACGGAACAGCCTCACCGCGGACGTAGCGGAACACGTTGTTTGCCACGACCGAAGCGATACCCATCACGTTGAACGCAATGGCCTTCTCTGAGCAACGGTCAGCCACGGCTTCCGCCTGCGGGAAGAGCGTGTCACGATATTCCTCGAGGCGGTCCTCGTCGTAAGCGTACACGATACCAGTCAGACCAACCATATAGAGTGGTAGT
67	TTCCTAATATTACAAACTTGTGCACACATCGGCAGCTATTGCGCAGCCGTTCAATTGGCGCTGTACACCACCGCCTACTACGACCGCCCGATTGAGCATATTGAAGCCACAAACCGCGTTATCCGTGGTGAGAGCATCCGCGCAATTGCAAAAGAATATGGCGTTAAAGAAAACCAAATGCGCTTATTCGTGCTTGATGCGGCTTGGTGCCTGTACAAGATGGTAGATGCTATTTCGCCGATCGAAGAGCCTGAAAGTATCCCAAAGCTGCGTGGCCAAGAATGGCAGCAGTACGCCAACCCCGATTATCTTCAAGCAGCCATCCACCATTCAACCAACCATACAGAGTGGTAGT
68	TTCCTAATATTACAAACTTGTGCACACATCGGCAGCTATTGCGCAGCCGTTCAATTGGCGCTGTACACCACCGCCTACTACGACCGCCCGATTGAGCATATTGAAGCCACAAACCGCGTTATCCGTGGTGAGAGCATCCGCGCAATTGCAAAAGAATATGGCGTTAAAGAAAACCAAATGCGCTTATTCGTGCTTGATGCGGCTTGGTGCCTGTACAAGATGGTAGATGCTATTTCGCCGATCGAAGAGCCTGAAAGTATCCCAAAGCTGCGTGGCCAAGAATGGCAGCAGTACGCCAACCCCGATTATCTTCAAGCAGCCATCCACCATTCAACCAACCATATAGAGTGGTAGT
69	TTCCTAATATTACAAACTTGTGCTACAATCCATAAATGTTTCACGTGAAACATCGCGAAGCAGTTCATCTTGCACACTTCACAGTGTTAGTGTGTACCATCCGCTCCCCATCTGTCTCCTTTTGTAACATCCACACATCCATAATGCACAGGATTCCACTGTCACGTCATCTATATAGACGTCTGTACAGATGCGCCGCATCCATATAGGTGACACCCACCTACACGACATTCATATGGATGATATAAGCAACTTGTGTCTCCTCCAGTATCTGTATGTTATCACATGATTCCATCCACCAACCATATAGAGTAGTAGT
70	TTCCTAATATTACAAACTTGTGCATCTGAGCTGCGAACTTATCAAGTTGTGCCACGAACTGTTCACGGCGCACCTTCAACGTATTCTCACACAAACGACGGACAGCATCTTTGGTTTCCTGCGTCTGTTCCATTGGATTACCTCGAAGAAACGTACGAGTTGGTATAATCGAGCACCGTTTCGAACGGAACAGCCTCACCGCGGACGTAGCGGAACACGTTGTTTGCCACGACCGAAGCGATACCCATCACGTTGAACGCAATGGCCTTCTCTGAGCAACGGTCAGCCACGGCTTCCGCCTGCGGGAAGAGCGTGTCACGATATTCCTCGAGGCGGTCCTCGTCGTAAGCGTACACGATACCAGTCAGACCAACCATACAGAGTGGTAGT
71	TTCCTAATATTACAAACTTGTGCTTCCGAAGTTCGCCTACAATTCCAAGCTCTCACTTGCCTTGAAGTCGCTGGACAATCGTGCGTTCGTTGACTTTGTTAACGTCATGATGCCGATGGCGCAGGTTGCGCCTGAAATGCTCGACGTTATCAACACCGACGAAGCCGCCCAGATGGTTGCCGAGAACCTTGGAGTCCCGCCGCGCATCATGCGTACCGATGATGAGGTTTCCATTATCCGCGATCAGCGTGCGCTGCAGCAGCAAGCCATGATGCAGGCTCAGATGCTTGAGCAGGGAAGCAAGGCCGCTGCGAACCTTGGTAAGATGCCGCCTGAAATGCGCGAGCAGGCGGCTGAACAGCTTGCATGACACCAGAGATCAAAAACAAAGCACTAGCATACGCCACAGTCTTCAACCAACCATACAGAGTAGTAGT
72	GATACGGCGACCACCGAGATCTACACTATCCTCTTCGTCGGCAGCGTCAGATGTGTATAAGAGACAGTTCCTAATATTACAAACTTGTGCTCGCGGCGGGCCGCGAGCATAAGTTCCCTGACGTGATCCAGCGCACCTACGGACAGGTCAAGGACTTCCTCTCCACCTACGCCTTGAACAATGGGGTGCCGGTGGATGACTCCCGACTGATCGACTACACCAACCATACAGAGTAGTAGTCTGTCTCTTATACACATCTCCGAGCCCACGAGACTCCTGAGCATCTCGTATGCCGTCTTCTGCTTGA
73	TTCCTAATATTACAAACTTGTGCTCCCGAAGTTCGCCTACAATTCCAAGCTCTCACTTGCCTTGAAGTCGCTGGACAATCGTGCGTTCGTTGACTTTGTTAACGTCATGATGCCGATGGCGCAGGTTGCGCCTGAAATGCTCGACGTTATCAACACCGACGAAGCCGCCCAGATGGTTGCCGAGAACCTTGGAGTCCCGCCGCGCATCATGCGTACCGATGATGAGGTTTCCATTATCCGCGATCAGCGTGCGCTGCAGCAGCAAGCCATGATGCAGGCTCAGATGCTTGAGCAGGGAAGCAAGGCCGCTGCGAACCTTGGTAAGATGCCGCCTGAAATGCGCGAGCAGGCGGCTGAACAGCTTGCATGACACAAGAGATCAAAAACAAAGCACTAGCATACGCCACAGTCTTCAACCAACCATATAGAGTAGTAGT
74	GATACGGCGACCACCGAGATCTACACTATCCTCTTCGTCGGCAGCGTCAGATGTGTATAAGAGACAGTTCCTAATATTACAAACTTGTGCTCGCGGCGGGCCGCGAGCATAAGTTCCCTGACGTGATCCAGCGCACCTACGGACAGGTCAAGGACTTCCTCTCCACCTACGCCTTGAACAATGGGGTGCCGGTGGATGACTCCCGACTGATCGACTACACCAACCATATAGAGTAGTAGTCTGTCTCTTATACACATCTCCGAGCCCACGAGACTCCTGAGCATCTCGTATGCCGTCTTCTGCTTGA
75	TTCCTAATATTACAAACTTGTGCTCCCGAAGTTCGCCTACAATTCCAAGCTCTCACTTGCCTTGAAGTCGCTGGACAATCGTGCGTTCGTTGACTTTGTTAACGTCATGATGCCGATGGCGCAGGTTGCGCCTGAAATGCTCGACGTTATCAACACCGACGAAGCCGCCCAGATGGTTGCCGAGAACCTTGGAGTCCCGCCGCGCATCATGCGTACCGATGATGAGGTTTCCATTATCCGCGATCAGCGTGCGCTGCAGCAGCAAGCCATGATGCAGGCTCAGATGCTTGAGCAGGGAAGCAAGGCCGCTGCGAACCTTGGTAAGATGCCGCCTGAAATGCGCGAGCAGGCGGCTGAACAGCTTGCATGACACAAGAGATCAAAAACAAAGCACTAGCATACGCCACAGTCTTCAACCAACCATACAGAGTAGTAGT
76	TTCCTAATATTACAAACTTGTGCTTCCGAAGTTCGCCTACAATTCCAAGCTCTCACTTGCCTTGAAGTCGCTGGACAATCGTGCGTTCGTTGACTTTGTTAACGTCATGATGCCGATGGCGCAGGTTGCGCCTGAAATGCTCGACGTTATCAACACCGACGAAGCCGCCCAGATGGTTGCCGAGAACCTTGGAGTCCCGCCGCGCATCATGCGTACCGATGATGAGGTTTCCATTATCCGCGATCAGCGTGCGCTGCAGCAGCAAGCCATGATGCAGGCTCAGATGCTTGAGCAGGGAAGCAAGGCCGCTGCGAACCTTGGTAAGATGCCGCCTGAAATGCGCGAGCAGGCGGCTGAACAGCTTGCATGACACCAGAGATCAAAAACAAAGCACTAGCATACGCCACAGTCTTCAACCAACCATATAGAGTAGTAGT
77	TTCCTAATATTACAAACTTGTGCTTCCGAAGTTCGCCTACAATTCCAAGCTCTCACTTGCCTTGAAGTCGCTGGACAATCGTGCGTTCGTTGACTTTGTTAACGTCATGATGCCGATGGCGCAGGTTGCGCCTGGAATGCTCGACGTTATCAACACCGACGAAGCCGCCCAGATGGTTGCCGAGAACCTTGGAGTCCCGCCGCGCATCATGCGTACCGATGATGAGGTTTCCATTATCCGCGATCAGCGTGCGCTGCAGCAGCAAGCCATGATGCAGGCTCAGATGCTTGAGCAGGGAAGCAAGGCCGCTGCGAACCTTGGTAAGATGCCGCCTGAAATGCGCGAGCAGGCGGCTGAACAGCTTGCATGACACCAGAGATCAAAAACAAAGCACTAGCATACGCCACAGTCTTCAACCAACCATATAGAGTAGTAGT
78	TTCCTAATATTACAAACTTGTGCTTCCGAAGTTCGCCTACAATTCCAAGCTCTCACTTGCCTTGAAGTCGCTGGACAATCGTGCGTTCGTTGACTTTGTTAACGTCATGATGCCGATGGCGCAGGTTGCGCCTGGAATGCTCGACGTTATCAACACCGACGAAGCCGCCCAGATGGTTGCCGAGAACCTTGGAGTCCCGCCGCGCATCATGCGTACCGATGATGAGGTTTCCATTATCCGCGATCAGCGTGCGCTGCAGCAGCAAGCCATGATGCAGGCTCAGATGCTTGAGCAGGGAAGCAAGGCCGCTGCGAACCTTGGTAAGATGCCGCCTGAAATGCGCGAGCAGGCGGCTGAACAGCTTGCATGACACCAGAGATCAAAAACAAAGCACTAGCATACGCCACAGTCTTCAACCAACCATACAGAGTAGTAGT
79	TTCCTAATATTACAAACTTGTGCTACAATCCATAAATGTTTCACGTGAAACATCGCGAAGCAGTTCATCTTGCACACTTCACAGTGTTAGTGTGTACCATCCGCTCCCCATCTGTCTCCTTTTGTAACATCCACACATCCATAATGCACAGGATTCCACTGTCACGTCATCTATATAGACGTCTGTACAGATGCGCCGCATCCATATAGGTGACACCCACCTACACGACATTCATATGGATGATATAAGCAACTTGTGTCTCCTCCAGTATCTGTATGTTATCACATGATTCCATCCACCAACCATACAGAGTGGTAGT
80	TTCCTAATATTACAAACTTGTGCCAGCCAGGTATGGCATTCTTCTTAGTTAGAACCAATACCTTAGTAATCTTATCAGACTTCTCCATAGCTAAGATGGCTGTATAGGTCTTACCTGACCTAGGCTTGCCCGCTAGATAGGCATAACCAAGCTGCTGTAGAAGCTTAAAGACTTCTTCAGCTTTCTGTTGCTGATGTGGAAAAGGTTCCATCGATCATCCTTTGTACTTGTTCTAACTCCCAAGCTACCATAGATAGGCCACCAGCTTCTTTAATTTTGCTGAGGTTATAATCTTGCAGCGGAGAAGTATTAGTTTTTGTTCCTGGAGTCTTAACTTCTATAGCAAAGAAAAGCCCTATAGTGTCACCAACCATACAGAGTAGTAGT
81	TTCCTAATATTACAAACTTGTGCCAGCCAGGTATGGCATTCTTCTTAGTTAGAACCAATACCTTAGTAATCTTATCAGACTTCTCCATAGCTAAGATGGCTGTATAGGTCTTACCTGACCTAGGCTTGCCCGCTAGATAGGCATAACCAAGCTGCTGTAGAAGCTTAAAGACTTCTTCAGCTTTCTGTTGCTGATGTGGAAAAGGTTCCATCGATCATCCTTTGTACTTGTTCTAACTCCCAAGCTACCATAGATAGGCCACCAGCTTCTTTAATTTTGCTGAGGTTATAATCTTGCAGCGGAGAAGTATTAGTTTTTGTTCCTGGAGTCTTAACTTCTATAGCAAAGAAAAGCCCTATAGTGTCACCAACCATATAGAGTAGTAGT
82	TTCCTAATATTACAAACTTGTGCTACAATCCATAAATGTTTCACGTGAAACATCGCGAAGCAGTTCATCTTGCACACTTCACAGTGTTAGTGTGTACCATCCGCTCCCCATCTGTCTCCTTTTGTAACATCCACACATCCATAATGCACAGGATTCCACTGTCACGTCATCTATATAGACGTCTGTACAGATGCGCCGCATCCATATAGGTGACACCCACCTACACGACATTCATATGGATGATATAAGCAACTTGTGTCTCCTCCAGTATCTGTATGTTATCACATGATTCCATCCACCAACCATATAGAGTGGTAGT
83	AGATGTGTATAAGAGACAGTTCCTAATATTACAAACTTGTGCTACAGCAGCTGCCTCCATCTCGTACAACACCCCCGAGGTTGGCAAATTAAACAAAGCTATCTCTCCCTCTGTTATAAATGAATTGGTTGTAATAACTTGATAGTCATCAAACCCCACCAATGGATATTGCTTGTTAAATGTTATAACACCATCCATTGAATTTCCAGGAACAAACACACCACCATATAGAGTAGTAGTCTGTCTCTTATACACATCT
84	GATACGGCGACCACCGAGATCTACACTATCCTCTTCGTCGGCAGCGTCAGATGTGTATAAGAGACAGTTCCTAATATTACAAACTTGTGCTCGCGGCGGGCCGCGAGCATAAGTTCCCTGACGTGATCCAGCGCACCTACGGACAGGTCAAGGACTTCCTCTCCACCTACGCCTTGAACAATGGGGTGCCGGTGGATGACTCCCGACTGATCGACTACACCAACCATACAGAGTGGTAGTCTGTCTCTTATACACATCTCCGAGCCCACGAGACTCCTGAGCATCTCGTATGCCGTCTTCTGCTTGA
85	GATACGGCGACCACCGAGATCTACACTATCCTCTTCGTCGGCAGCGTCAGATGTGTATAAGAGACAGTTCCTAATATTACAAACTTGTGCTCGCGGCGGGCCGCGAGCATAAGTTCCCTGACGTGATCCAGCGCACCTACGGACAGGTCAAGGACTTCCTCTCCACCTACGCCTTGAACAATGGGGTGCCGGTGGATGACTCCCGACTGATCGACTACACCAACCATATAGAGTGGTAGTCTGTCTCTTATACACATCTCCGAGCCCACGAGACTCCTGAGCATCTCGTATGCCGTCTTCTGCTTGA
86	TTCCTAATATTACAAACTTGTGCTCCCGAAGTTCGCCTACAATTCCAAGCTCTCACTTGCCTTGAAGTCGCTGGACAATCGTGCGTTCGTTGACTTTGTTAACGTCATGATGCCGATGGCGCAGGTTGCGCCTGAAATGCTCGACGTTATCAACACCGACGAAGCCGCCCAGATGGTTGCCGAGAACCTTGGAGTCCCGCCGCGCATCATGCGTACCGATGATGAGGTTTCCATTATCCGCGATCAGCGTGCGCTGCAGCAGCAAGCCATGATGCAGGCTCAGATGCTTGAGCAGGGAAGCAAGGCCGCTGCGAACCTTGGTAAGATGCCGCCTGAAATGCGCGAGCAGGCGGCTGAACAGCTTGCATGACACAAGAGATCAAAAACAAAGCACTAGCATACGCCACAGTCTTCAACCAACCATACAGAGTGGTAGT
87	TTCCTAATATTACAAACTTGTGCTTCCGAAGTTCGCCTACAATTCCAAGCTCTCACTTGCCTTGAAGTCGCTGGACAATCGTGCGTTCGTTGACTTTGTTAACGTCATGATGCCGATGGCGCAGGTTGCGCCTGAAATGCTCGACGTTATCAACACCGACGAAGCCGCCCAGATGGTTGCCGAGAACCTTGGAGTCCCGCCGCGCATCATGCGTACCGATGATGAGGTTTCCATTATCCGCGATCAGCGTGCGCTGCAGCAGCAAGCCATGATGCAGGCTCAGATGCTTGAGCAGGGAAGCAAGGCCGCTGCGAACCTTGGTAAGATGCCGCCTGAAATGCGCGAGCAGGCGGCTGAACAGCTTGCATGACACCAGAGATCAAAAACAAAGCACTAGCATACGCCACAGTCTTCAACCAACCATACAGAGTGGTAGT
88	TTCCTAATATTACAAACTTGTGCCAGCCAGGTATGGCATTCTTCTTAGTTAGAACCAATACCTTAGTAATCTTATCAGACTTCTCCATAGCTAAGATGGCTGTATAGGTCTTACCTGACCTAGGCTTGCCCGCTAGATAGGCATAACCAAGCTGCTGTAGAAGCTTAAAGACTTCTTCAGCTTTCTGTTGCTGATGTGGAAAAGGTTCCATCGATCATCCTTTGTACTTGTTCTAACTCCCAAGCTACCATAGATAGGCCACCAGCTTCTTTAATTTTGCTGAGGTTATAATCTTGCAGCGGAGAAGTATTAGTTTTTGTTCCTGGAGTCTTAACTTCTATAGCAAAGAAAAGCCCTATAGTGTCACCAACCATACAGAGTGGTAGT
89	TTCCTAATATTACAAACTTGTGCTTCCGAAGTTCGCCTACAATTCCAAGCTCTCACTTGCCTTGAAGTCGCTGGACAATCGTGCGTTCGTTGACTTTGTTAACGTCATGATGCCGATGGCGCAGGTTGCGCCTGAAATGCTCGACGTTATCAACACCGACGAAGCCGCCCAGATGGTTGCCGAGAACCTTGGAGTCCCGCCGCGCATCATGCGTACCGATGATGAGGTTTCCATTATCCGCGATCAGCGTGCGCTGCAGCAGCAAGCCATGATGCAGGCTCAGATGCTTGAGCAGGGAAGCAAGGCCGCTGCGAACCTTGGTAAGATGCCGCCTGAAATGCGCGAGCAGGCGGCTGAACAGCTTGCATGACACCAGAGATCAAAAACAAAGCACTAGCATACGCCACAGTCTTCAACCAACCATATAGAGTGGTAGT
90	AGATGTGTATAAGAGACAGTTCCTAATATTACAAACTTGTGCTACAGCAGCTGCCTCCATCTCGTACAACACCCCCGAGGTTGGCAAATTAAACAAAGCTATCTCTCCCTCTGTTATAAATGAATTGGTTGTAATAACTTGATAGTCATCAAACCCCACCAATGGATATTGCTTGTTAAATGTTATAACACCATCCATTGAATTTCCAGGAACAAACACACCACCATACAGAGTGGTAGTCTGTCTCTTATACACATCT
91	GATACGGCGACCACCGAGATCTACACAGCCAACTTCGTCGGCAGCGTCAGATGTGTATAAGAGACAGTTCCTAATATTACAAACTTGTGCTCGCGGCGGGCCGCGAGCATAAGTTCCCTGACGTGATCCAGCGCACCTACGGACAGGTCAAGGACTTCCTCTCCACCTACGCCTTGAACAATGGGGTGCCGGTGGATGACTCCCGACTGATCGACTACACCAACCATACAGAGTAGTAGTCTGTCTCTTATACACATCTCCGAGCCCACGAGACTCCTGAGCATCTCGTATGCCGTCTTCTGCTTGA
92	TTCCTAATATTACAAACTTGTGCTTCCGAAGTTCGCCTACAATTCCAAGCTCTCACTTGCCTTGAAGTCGCTGGACAATCGTGCGTTCGTTGACTTTGTTAACGTCATGATGCCGATGGCGCAGGTTGCGCCTGGAATGCTCGACGTTATCAACACCGACGAAGCCGCCCAGATGGTTGCCGAGAACCTTGGAGTCCCGCCGCGCATCATGCGTACCGATGATGAGGTTTCCATTATCCGCGATCAGCGTGCGCTGCAGCAGCAAGCCATGATGCAGGCTCAGATGCTTGAGCAGGGAAGCAAGGCCGCTGCGAACCTTGGTAAGATGCCGCCTGAAATGCGCGAGCAGGCGGCTGAACAGCTTGCATGACACCAGAGATCAAAAACAAAGCACTAGCATACGCCACAGTCTTCAACCAACCATACAGAGTGGTAGT
93	TTCCTAATATTACAAACTTGTGCTCCCGAAGTTCGCCTACAATTCCAAGCTCTCACTTGCCTTGAAGTCGCTGGACAATCGTGCGTTCGTTGACTTTGTTAACGTCATGATGCCGATGGCGCAGGTTGCGCCTGGAATGCTCGACGTTATCAACACTGATGAAGCCGCCCAGATGGTTGCCGAGAACCTTGGCGTTCCCCCGCGCATTATACGCAATGATGAAGGCATCGCTGCTATTCGCGAGCAGCGTGCCCAGCAGGAGCAAGCCATGATGCAGGCCCAGATGCTTGAGCAGGGAAGCAAGGCCGCTGCGAACCTTGGTAAGATGCCGCCTGAAATGCGCGAGCAGGCGGCTGAACAGCTTGCATGACACCAGAGATCAAAAACAAAGCACTAGCATACGCCACAGTCTTCAACCAACCATATAGAGTAGTAGT
94	TTCCTAATATTACAAACTTGTGCTCCCGAAGTTCGCCTACAATTCCAAGCTCTCACTTGCCTTGAAGTCGCTGGACAATCGTGCGTTCGTTGACTTTGTTAACGTCATGATGCCGATGGCGCAGGTTGCGCCTGGAATGCTCGACGTTATCAACACTGATGAAGCCGCCCAGATGGTTGCCGAGAACCTTGGCGTTCCCCCGCGCATTATACGCAATGATGAAGGCATCGCTGCTATTCGCGAGCAGCGTGCCCAGCAGGAGCAAGCCATGATGCAGGCCCAGATGCTTGAGCAGGGAAGCAAGGCCGCTGCGAACCTTGGTAAGATGCCGCCTGAAATGCGCGAGCAGGCGGCTGAACAGCTTGCATGACACCAGAGATCAAAAACAAAGCACTAGCATACGCCACAGTCTTCAACCAACCATACAGAGTAGTAGT
95	GATACGGCGACCACCGAGATCTACACTGTAATGATCGTCGGCAGCGTCAGATGTGTATAAGAGACAGTTCCTAATATTACAAACTTGTGCTCGCGGCGGGCCGCGAGCATAAGTTCCCTGACGTGATCCAGCGCACCTACGGACAGGTCAAGGACTTCCTCTCCACCTACGCCTTGAACAATGGGGTGCCGGTGGATGACTCCCGACTGATCGACTACACCAACCATACAGAGTAGTAGTCTGTCTCTTATACACATCTCCGAGCCCACGAGACAGGCAGAAATCTCGTATGCCGTCTTCTGCTTGA
96	GATACGGCGACCACCGAGATCTACACAGCCAACTTCGTCGGCAGCGTCAGATGTGTATAAGAGACAGTTCCTAATATTACAAACTTGTGCTCGCGGCGGGCCGCGAGCATAAGTTCCCTGACGTGATCCAGCGCACCTACGGACAGGTCAAGGACTTCCTCTCCACCTACGCCTTGAACAATGGGGTGCCGGTGGATGACTCCCGACTGATCGACTACACCAACCATATAGAGTAGTAGTCTGTCTCTTATACACATCTCCGAGCCCACGAGACTCCTGAGCATCTCGTATGCCGTCTTCTGCTTGA
97	GATACGGCGACCACCGAGATCTACACTGTAATGATCGTCGGCAGCGTCAGATGTGTATAAGAGACAGTTCCTAATATTACAAACTTGTGCTCGCGGCGGGCCGCGAGCATAAGTTCCCTGACGTGATCCAGCGCACCTACGGACAGGTCAAGGACTTCCTCTCCACCTACGCCTTGAACAATGGGGTGCCGGTGGATGACTCCCGACTGATCGACTACACCAACCATATAGAGTAGTAGTCTGTCTCTTATACACATCTCCGAGCCCACGAGACAGGCAGAAATCTCGTATGCCGTCTTCTGCTTGA
98	TTCCTAATATTACAAACTGCTCGCAGAAACCCTGGGCGCTTGCATTCTTGCGTCGGGGATTGTGCGCAAGGACACCGACGGCTTCACTGGCCCCGAGCTGCTGCATTTTGGTGAAGACCTCCGATCCATGCTTGAGGCAGCACCCCAGCAGGAGGCGCAGGAGCCTTACGCATACGCCGTCTATTTTCCAGACCAACCCAAAGTTGAGTTGGTACACGACTTGGATGAACTGATTGACGATTTGACCAACCATATAGAGTAGTAGT
99	AGATGTGTATAAGAGACAGTTCCTAATATTACAAACTTGTGCTACAGCAGCTGCCTCCATCTCGTACAACACCCCCGAGGTTGGCAAATTAAACAAAGCTATCTCTCCCTCTGTTATAAATGAATTGGTTGTAATAACTTGATAGTCATCAAACCCCACCAATGGATATTGCTTGTTAAATGTTATAACACCATCCATTGAATTTCCAGGAACAAACACACCACCATATAGAGTGGTAGTCTGTCTCTTATACACATCT
100	TTCCTAATATTACAAACTGCTCGCAGAAACCCTGGGCGCTTGCATTCTTGCGTCGGGGATTGTGCGCAAGGACACCGACGGCTTCACTGGCCCCGAGCTGCTGCATTTTGGTGAAGACCTCCGATCCATGCTTGAGGCAGCACCCCAGCAGGAGGCGCAGGAGCCTTACGCATACGCCGTCTATTTTCCAGACCAACCCAAAGTTGAGTTGGTACACGACTTGGATGAACTGATTGACGATTTGACCAACCATACAGAGTAGTAGT
101	TTCCTAATATTACAAACTTGTGCTTCCGAAGTTCGCCTACAATTCCAAGCTCTCACTTGCCTTGAAGTCGCTGGACAATCGTGCGTTCGTTGACTTTGTTAACGTCATGATGCCGATGGCGCAGGTTGCGCCTGGAATGCTCGACGTTATCAACACCGACGAAGCCGCCCAGATGGTTGCCGAGAACCTTGGAGTCCCGCCGCGCATCATGCGTACCGATGATGAGGTTTCCATTATCCGCGATCAGCGTGCGCTGCAGCAGCAAGCCATGATGCAGGCTCAGATGCTTGAGCAGGGAAGCAAGGCCGCTGCGAACCTTGGTAAGATGCCGCCTGAAATGCGCGAGCAGGCGGCTGAACAGCTTGCATGACACCAGAGATCAAAAACAAAGCACTAGCATACGCCACAGTCTTCAACCAACCATATAGAGTGGTAGT
102	TTCCTAATATTACAAACTTGTGCCAGCCAGGTATGGCATTCTTCTTAGTTAGAACCAATACCTTAGTAATCTTATCAGACTTCTCCATAGCTAAGATGGCTGTATAGGTCTTACCTGACCTAGGCTTGCCCGCTAGATAGGCATAACCAAGCTGCTGTAGAAGCTTAAAGACTTCTTCAGCTTTCTGTTGCTGATGTGGAAAAGGTTCCATCGATCATCCTTTGTACTTGTTCTAACTCCCAAGCTACCATAGATAGGCCACCAGCTTCTTTAATTTTGCTGAGGTTATAATCTTGCAGCGGAGAAGTATTAGTTTTTGTTCCTGGAGTCTTAACTTCTATAGCAAAGAAAAGCCCTATAGTGTCACCAACCATATAGAGTGGTAGT
103	GATACGGCGACCACCGAGATCTACACTATAGACGTCGTCGGCAGCGTCAGATGTGTATAAGAGACAGTTCCTAATATTACAAACTTGTGCTCGCGGCGGGCCGCGAGCATAAGTTCCCTGACGTGATCCAGCGCACCTACGGACAGGTCAAGGACTTCCTCTCCACCTACGCCTTGAACAATGGGGTGCCGGTGGATGACTCCCGACTGATCGACTACACCAACCATACAGAGTAGTAGTCTGTCTCTTATACACATCTCCGAGCCCACGAGACGCTACGCTATCTCGTATGCCGTCTTCTGCTTGA
104	ATGTGTATAAGAGACAGTTCCTAATATTACAAACTTGTGCCGTTCGGTAATTACTACAGACATTGTCTCGTTGAATTTTCGTATCTCTTCTATTGCAAATGTGTCAATTTCAACTGAAATCTATCAGGCCGGTAACAGACCTTGTAATGGTGTTGCAGGTCCTAATTGTTACTCTCCTTTACAATCATATGGTTTCCGACCCACTTATGGTGTTGGTCACCAACCATACAGAGTAGTAGTCTGTCTCTTATACACAT
105	GATACGGCGACCACCGAGATCTACACTATAGACGTCGTCGGCAGCGTCAGATGTGTATAAGAGACAGTTCCTAATATTACAAACTTGTGCTCGCGGCGGGCCGCGAGCATAAGTTCCCTGACGTGATCCAGCGCACCTACGGACAGGTCAAGGACTTCCTCTCCACCTACGCCTTGAACAATGGGGTGCCGGTGGATGACTCCCGACTGATCGACTACACCAACCATATAGAGTAGTAGTCTGTCTCTTATACACATCTCCGAGCCCACGAGACGCTACGCTATCTCGTATGCCGTCTTCTGCTTGA
106	ATGTGTATAAGAGACAGTTCCTAATATTACAAACTTGTGCCGTTCGGTAATTACTACAGACATTGTCTCGTTGAATTTTCGTATCTCTTCTATTGCAAATGTGTCAATTTCAACTGAAATCTATCAGGCCGGTAACAGACCTTGTAATGGTGTTGCAGGTCCTAATTGTTACTCTCCTTTACAATCATATGGTTTCCGACCCACTTATGGTGTTGGTCACCAACCATATAGAGTAGTAGTCTGTCTCTTATACACAT
107	GATACGGCGACCACCGAGATCTACACTGAAACTGTCGTCGGCAGCGTCAGATGTGTATAAGAGACAGTTCCTAATATTACAAACTTGTGCTCGCGGCGGGCCGCGAGCATAAGTTCCCTGACGTGATCCAGCGCACCTACGGACAGGTCAAGGACTTCCTCTCCACCTACGCCTTGAACAATGGGGTGCCGGTGGATGACTCCCGACTGATCGACTACACCAACCATACAGAGTAGTAGTCTGTCTCTTATACACATCTCCGAGCCCACGAGACGCTACGCTATCTCGTATGCCGTCTTCTGCTTGA
108	GATACGGCGACCACCGAGATCTACACTGAAACTGTCGTCGGCAGCGTCAGATGTGTATAAGAGACAGTTCCTAATATTACAAACTTGTGCTCGCGGCGGGCCGCGAGCATAAGTTCCCTGACGTGATCCAGCGCACCTACGGACAGGTCAAGGACTTCCTCTCCACCTACGCCTTGAACAATGGGGTGCCGGTGGATGACTCCCGACTGATCGACTACACCAACCATACAGAGTAGTAGTCTGTCTCTTATACACATCTCCGAGCCCACGAGACGGACTCCTATCTCGTATGCCGTCTTCTGCTTGA
109	GATACGGCGACCACCGAGATCTACACACTGCATATCGTCGGCAGCGTCAGATGTGTATAAGAGACAGTTCCTAATATTACAAACTTGTGCTCGCGGCGGGCCGCGAGCATAAGTTCCCTGACGTGATCCAGCGCACCTACGGACAGGTCAAGGACTTCCTCTCCACCTACGCCTTGAACAATGGGGTGCCGGTGGATGACTCCCGACTGATCGACTACACCAACCATACAGAGTAGTAGTCTGTCTCTTATACACATCTCCGAGCCCACGAGACTAGGCATGATCTCGTATGCCGTCTTCTGCTTGA
110	GATACGGCGACCACCGAGATCTACACTAGATCGCTCGTCGGCAGCGTCAGATGTGTATAAGAGACAGTTCCTAATATTACAAACTTGTGCTCGCGGCGGGCCGCGAGCATAAGTTCCCTGACGTGATCCAGCGCACCTACGGACAGGTCAAGGACTTCCTCTCCACCTACGCCTTGAACAATGGGGTGCCGGTGGATGACTCCCGACTGATCGACTACACCAACCATATAGAGTAGTAGTCTGTCTCTTATACACATCTCCGAGCCCACGAGACGCTACGCTATCTCGTATGCCGTCTTCTGCTTGA
111	GATACGGCGACCACCGAGATCTACACTGAAACTGTCGTCGGCAGCGTCAGATGTGTATAAGAGACAGTTCCTAATATTACAAACTTGTGCTCGCGGCGGGCCGCGAGCATAAGTTCCCTGACGTGATCCAGCGCACCTACGGACAGGTCAAGGACTTCCTCTCCACCTACGCCTTGAACAATGGGGTGCCGGTGGATGACTCCCGACTGATCGACTACACCAACCATATAGAGTAGTAGTCTGTCTCTTATACACATCTCCGAGCCCACGAGACGCTACGCTATCTCGTATGCCGTCTTCTGCTTGA
112	GATACGGCGACCACCGAGATCTACACTGTAATGATCGTCGGCAGCGTCAGATGTGTATAAGAGACAGTTCCTAATATTACAAACTTGTGCTCGCGGCGGGCCGCGAGCATAAGTTCCCTGACGTGATCCAGCGCACCTACGGACAGGTCAAGGACTTCCTCTCCACCTACGCCTTGAACAATGGGGTGCCGGTGGATGACTCCCGACTGATCGACTACACCAACCATACAGAGTGGTAGTCTGTCTCTTATACACATCTCCGAGCCCACGAGACAGGCAGAAATCTCGTATGCCGTCTTCTGCTTGA
113	GATACGGCGACCACCGAGATCTACACTGAAACTGTCGTCGGCAGCGTCAGATGTGTATAAGAGACAGTTCCTAATATTACAAACTTGTGCTCGCGGCGGGCCGCGAGCATAAGTTCCCTGACGTGATCCAGCGCACCTACGGACAGGTCAAGGACTTCCTCTCCACCTACGCCTTGAACAATGGGGTGCCGGTGGATGACTCCCGACTGATCGACTACACCAACCATATAGAGTAGTAGTCTGTCTCTTATACACATCTCCGAGCCCACGAGACAGGCAGAAATCTCGTATGCCGTCTTCTGCTTGA
114	GATACGGCGACCACCGAGATCTACACTAGATCGCTCGTCGGCAGCGTCAGATGTGTATAAGAGACAGTTCCTAATATTACAAACTTGTGCTCGCGGCGGGCCGCGAGCATAAGTTCCCTGACGTGATCCAGCGCACCTACGGACAGGTCAAGGACTTCCTCTCCACCTACGCCTTGAACAATGGGGTGCCGGTGGATGACTCCCGACTGATCGACTACACCAACCATACAGAGTAGTAGTCTGTCTCTTATACACATCTCCGAGCCCACGAGACGCTACGCTATCTCGTATGCCGTCTTCTGCTTGA
115	GATACGGCGACCACCGAGATCTACACTGAAACTGTCGTCGGCAGCGTCAGATGTGTATAAGAGACAGTTCCTAATATTACAAACTTGTGCTCGCGGCGGGCCGCGAGCATAAGTTCCCTGACGTGATCCAGCGCACCTACGGACAGGTCAAGGACTTCCTCTCCACCTACGCCTTGAACAATGGGGTGCCGGTGGATGACTCCCGACTGATCGACTACACCAACCATACAGAGTAGTAGTCTGTCTCTTATACACATCTCCGAGCCCACGAGACAGGCAGAAATCTCGTATGCCGTCTTCTGCTTGA
116	GATACGGCGACCACCGAGATCTACACAGCCAACTTCGTCGGCAGCGTCAGATGTGTATAAGAGACAGTTCCTAATATTACAAACTTGTGCTCGCGGCGGGCCGCGAGCATAAGTTCCCTGACGTGATCCAGCGCACCTACGGACAGGTCAAGGACTTCCTCTCCACCTACGCCTTGAACAATGGGGTGCCGGTGGATGACTCCCGACTGATCGACTACACCAACCATACAGAGTGGTAGTCTGTCTCTTATACACATCTCCGAGCCCACGAGACTCCTGAGCATCTCGTATGCCGTCTTCTGCTTGA
117	GATACGGCGACCACCGAGATCTACACTGAAACTGTCGTCGGCAGCGTCAGATGTGTATAAGAGACAGTTCCTAATATTACAAACTTGTGCTCGCGGCGGGCCGCGAGCATAAGTTCCCTGACGTGATCCAGCGCACCTACGGACAGGTCAAGGACTTCCTCTCCACCTACGCCTTGAACAATGGGGTGCCGGTGGATGACTCCCGACTGATCGACTACACCAACCATATAGAGTAGTAGTCTGTCTCTTATACACATCTCCGAGCCCACGAGACGGACTCCTATCTCGTATGCCGTCTTCTGCTTGA
118	GATACGGCGACCACCGAGATCTACACTATAGACGTCGTCGGCAGCGTCAGATGTGTATAAGAGACAGTTCCTAATATTACAAACTTGTGCAACTCACACACATCATCAAATGATAAAGTCTCTGTCAATGTTCCATTATAACCACCATAGGTAAATGCTGATGCCAACTGATTAGTTCTTACAGTCTGAGCAATGTTAATAGTAGCACCACACCATCCACCAACCATATAGAGTAGTAGTCTGTCTCTTATACACATCTCCGAGCCCACGAGACGCTACGCTATCTCGTATGCCGTCTTCTGCTTGA
119	TTCCTAATATTACAAACTTGTGCTCCCGAAGTTCGCCTACAATTCCAAGCTCTCACTTGCCTTGAAGTCGCTGGACAATCGTGCGTTCGTTGACTTTGTTAACGTCATGATGCCGATGGCGCAGGTTGCGCCTGGAATGCTCGACGTTATCAACACTGATGAAGCCGCCCAGATGGTTGCCGAGAACCTTGGCGTTCCCCCGCGCATTATACGCAATGATGAAGGCATCGCCGCTATTCGCGAGCAGCGTGCCCAGCAGGAGCAAGCCATGATGCAGGCCCAGATGCTTGAGCAGGGAAGCAAGGCCGCTGCGAACCTTGGTAAGATGCCGCCTGAAATGCGCGAGCAGGCGGCTGAACAGCTTGCATGACACAAGAGATCAAAAACAAAGCACTAGCATACGCCACAGTCTTCAACCAACCATACAGAGTAGTAGT
120	GATACGGCGACCACCGAGATCTACACTGAAACTGTCGTCGGCAGCGTCAGATGTGTATAAGAGACAGTTCCTAATATTACAAACTTGTGCAACTCACACACATCATCAAATGATAAAGTCTCTGTCAATGTTCCATTATAACCACCATAGGTAAATGCTGATGCCAACTGATTAGTTCTTACAGTCTGAGCAATGTTAATAGTAGCACCACACCATCCACCAACCATATAGAGTAGTAGTCTGTCTCTTATACACATCTCCGAGCCCACGAGACGGACTCCTATCTCGTATGCCGTCTTCTGCTTGA
121	GATACGGCGACCACCGAGATCTACACACTGCATATCGTCGGCAGCGTCAGATGTGTATAAGAGACAGTTCCTAATATTACAAACTTGTGCTCGCGGCGGGCCGCGAGCATAAGTTCCCTGACGTGATCCAGCGCACCTACGGACAGGTCAAGGACTTCCTCTCCACCTACGCCTTGAACAATGGGGTGCCGGTGGATGACTCCCGACTGATCGACTACACCAACCATATAGAGTAGTAGTCTGTCTCTTATACACATCTCCGAGCCCACGAGACTAGGCATGATCTCGTATGCCGTCTTCTGCTTGA
122	GATACGGCGACCACCGAGATCTACACAGCCAACTTCGTCGGCAGCGTCAGATGTGTATAAGAGACAGTTCCTAATATTACAAACTTGTGCTCGCGGCGGGCCGCGAGCATAAGTTCCCTGACGTGATCCAGCGCACCTACGGACAGGTCAAGGACTTCCTCTCCACCTACGCCTTGAACAATGGGGTGCCGGTGGATGACTCCCGACTGATCGACTACACCAACCATATAGAGTGGTAGTCTGTCTCTTATACACATCTCCGAGCCCACGAGACTCCTGAGCATCTCGTATGCCGTCTTCTGCTTGA
123	ATGTGTATAAGAGACAGTTCCTAATATTACAAACTTGTGCCGTTCGGTAATTACTACAGACATTGTCTCGTTGAATTTTCGTATCTCTTCTATTGCAAATGTGTCAATTTCAACTGAAATCTATCAGGCCGGTAACAGACCTTGTAATGGTGTTGCAGGTCCTAATTGTTACTCTCCTTTACAATCATATGGTTTCCGACCCACTTATGGTGTTGGTCACCAACCATACAGAGTGGTAGTCTGTCTCTTATACACAT
124	GATACGGCGACCACCGAGATCTACACTGTAATGATCGTCGGCAGCGTCAGATGTGTATAAGAGACAGTTCCTAATATTACAAACTTGTGCTCGCGGCGGGCCGCGAGCATAAGTTCCCTGACGTGATCCAGCGCACCTACGGACAGGTCAAGGACTTCCTCTCCACCTACGCCTTGAACAATGGGGTGCCGGTGGATGACTCCCGACTGATCGACTACACCAACCATATAGAGTGGTAGTCTGTCTCTTATACACATCTCCGAGCCCACGAGACAGGCAGAAATCTCGTATGCCGTCTTCTGCTTGA
125	GATACGGCGACCACCGAGATCTACACTATAGACGTCGTCGGCAGCGTCAGATGTGTATAAGAGACAGTTCCTAATATTACAAACTTGTGCAACTCACACACATCATCAAATGATAAAGTCTCTGTCAATGTTCCATTATAACCACCATAGGTAAATGCTGATGCCAACTGATTAGTTCTTACAGTCTGAGCAATGTTAATAGTAGCACCACACCATCCACCAACCATACAGAGTAGTAGTCTGTCTCTTATACACATCTCCGAGCCCACGAGACGCTACGCTATCTCGTATGCCGTCTTCTGCTTGA
126	TTCCTAATATTACAAACTTGTGCCCATGAGGACATCCCGCCTTAGACTCCTGCTTGGCGGGGGGAGCACTCCGGGCGGGAATTTCATCCTCACCATCATCGTCAGAGAAATCACTTGCTCCCTCAAGAAGAGCCTTGAGCTGATCGTAGGAGAGAATCCTCATGGCCTCGTCAAGCTGGAAAGCCTCAGAGACACGATCCTCAATAGAGGGGCGATCAAGGAACTGGAAAGACTTCGGCTTGAGAGGGTACTTTCCCTTCTTGTTGGGACTCATCGAGGTCTCTTCGGAAGCACGGAACTTAATGGTCTTTCCAATATCCGCAGGAGCAAAATCTACCTTGGGTTCTGCGTTACGAGCCTCATCGCACATTTCCTTCTCAAACCAACCATATAGAGTAGTAGT
127	GATACGGCGACCACCGAGATCTACACTATAGACGTCGTCGGCAGCGTCAGATGTGTATAAGAGACAGTTCCTAATATTACAAACTTGTGCTCGCGGCGGGCCGCGAGCATAAGTTCCCTGACGTGATCCAGCGCACCTACGGACAGGTCAAGGACTTCCTCTCCACCTACGCCTTGAACAATGGGGTGCCGGTGGATGACTCCCGACTGATCGACTACACCAACCATACAGAGTAGTAGTCTGTCTCTTATACACATCTCCGAGCCCACGAGACCAGAGAGGATCTCGTATGCCGTCTTCTGCTTGA
128	TTCCTAATATTACAAACTTGTGCTCCCGAAGTTCGCCTACAATTCCAAGCTCTCACTTGCCTTGAAGTCGCTGGACAATCGTGCGTTCGTTGACTTTGTTAACGTCATGATGCCGATGGCGCAGGTTGCGCCTGGAATGCTCGACGTTATCAACACTGATGAAGCCGCCCAGATGGTTGCCGAGAACCTTGGCGTTCCCCCGCGCATTATACGCAATGATGAAGGCATCGCCGCTATTCGCGAGCAGCGTGCCCAGCAGGAGCAAGCCATGATGCAGGCCCAGATGCTTGAGCAGGGAAGCAAGGCCGCTGCGAACCTTGGTAAGATGCCGCCTGAAATGCGCGAGCAGGCGGCTGAACAGCTTGCATGACACAAGAGATCAAAAACAAAGCACTAGCATACGCCACAGTCTTCAACCAACCATATAGAGTAGTAGT
129	GATACGGCGACCACCGAGATCTACACTGAAACTGTCGTCGGCAGCGTCAGATGTGTATAAGAGACAGTTCCTAATATTACAAACTTGTGCAACTCACACACATCATCAAATGATAAAGTCTCTGTCAATGTTCCATTATAACCACCATAGGTAAATGCTGATGCCAACTGATTAGTTCTTACAGTCTGAGCAATGTTAATAGTAGCACCACACCATCCACCAACCATACAGAGTAGTAGTCTGTCTCTTATACACATCTCCGAGCCCACGAGACGGACTCCTATCTCGTATGCCGTCTTCTGCTTGA
130	GATACGGCGACCACCGAGATCTACACTATAGACGTCGTCGGCAGCGTCAGATGTGTATAAGAGACAGTTCCTAATATTACAAACTTGTGCTCGCGGCGGGCCGCGAGCATAAGTTCCCTGACGTGATCCAGCGCACCTACGGACAGGTCAAGGACTTCCTCTCCACCTACGCCTTGAACAATGGGGTGCCGGTGGATGACTCCCGACTGATCGACTACACCAACCATATAGAGTAGTAGTCTGTCTCTTATACACATCTCCGAGCCCACGAGACCAGAGAGGATCTCGTATGCCGTCTTCTGCTTGA
131	GATACGGCGACCACCGAGATCTACACTATAGACGTCGTCGGCAGCGTCAGATGTGTATAAGAGACAGTTCCTAATATTACAAACTTGTGCTCGCGGCGGGCCGCGAGCATAAGTTCCCTGACGTGATCCAGCGCACCTACGGACAGGTCAAGGACTTCCTCTCCACCTACGCCTTGAACAATGGGGTGCCGGTGGATGACTCCCGACTGATCGACTACACCAACCATACAGAGTGGTAGTCTGTCTCTTATACACATCTCCGAGCCCACGAGACGCTACGCTATCTCGTATGCCGTCTTCTGCTTGA
132	TTCCTAATATTACAAACGTGCCGTCCTCCAACGTCTTCACTGCAATCGTCACTCCACCCTTCTCCAGTGGGGTCATGTAGTGGTTCAGGTAGGCATAGTCAGAGAACCACCGGAGATGGTAAAACCGAAGCTTCTGCTCGTTCATTTCACAAACTCCTCGCATTTCTTAGTGGGCAAGTACGGCCCCTTCTCATATGTGTCTGTCCCCAAGTTCTCCAAGTACCCCTTCTCCACCAACCATACAGAGTAGTAGT
133	TTCCTAATATTACAAACTTGTGCTCCCGAAGTTCGCCTACAATTCCAAGCTCTCACTTGCCTTGAAGTCGCTGGACAATCGTGCGTTCGTTGACTTTGTTAACGTCATGATGCCGATGGCGCAGGTTGCGCCTGGAATGCTCGACGTTATCAACACTGATGAAGCCGCCCAGATGGTTGCCGAGAACCTTGGCGTTCCCCCGCGCATTATACGCAATGATGAAGGCATCGCTGCTATTCGCGAGCAGCGTGCCCAGCAGGAGCAAGCCATGATGCAGGCCCAGATGCTTGAGCAGGGAAGCAAGGCCGCTGCGAACCTTGGTAAGATGCCGCCTGAAATGCGCGAGCAGGCGGCTGAACAGCTTGCATGACACCAGAGATCAAAAACAAAGCACTAGCATACGCCACAGTCTTCAACCAACCATATAGAGTGGTAGT
134	GATACGGCGACCACCGAGATCTACACTATAGACGTCGTCGGCAGCGTCAGATGTGTATAAGAGACAGTTCCTAATATTACAAACTTGTGCTCGCGGCGGGCCGCGAGCATAAGTTCCCTGACGTGATCCAGCGCACCTACGGACAGGTCAAGGACTTCCTCTCCACCTACGCCTTGAACAATGGGGTGCCGGTGGATGACTCCCGACTGATCGACTACACCAACCATATAGAGTGGTAGTCTGTCTCTTATACACATCTCCGAGCCCACGAGACGCTACGCTATCTCGTATGCCGTCTTCTGCTTGA
135	GATACGGCGACCACCGAGATCTACACACTGCATATCGTCGGCAGCGTCAGATGTGTATAAGAGACAGTTCCTAATATTACAAACTTGTGCTCGCGGCGGGCCGCGAGCATAAGTTCCCTGACGTGATCCAGCGCACCTACGGACAGGTCAAGGACTTCCTCTCCACCTACGCCTTGAACAATGGGGTGCCGGTGGATGACTCCCGACTGATCGACTACACCAACCATACAGAGTAGTAGTCTGTCTCTTATACACATCTCCGAGCCCACGAGACGCTACGCTATCTCGTATGCCGTCTTCTGCTTGA
136	ATGTGTATAAGAGACAGTTCCTAATATTACAAACTTGTGCCGTTCGGTAATTACTACAGACATTGTCTCGTTGAATTTTCGTATCTCTTCTATTGCAAATGTGTCAATTTCAACTGAAATCTATCAGGCCGGTAACAGACCTTGTAATGGTGTTGCAGGTCCTAATTGTTACTCTCCTTTACAATCATATGGTTTCCGACCCACTTATGGTGTTGGTCACCAACCATATAGAGTGGTAGTCTGTCTCTTATACACAT
137	GATACGGCGACCACCGAGATCTACACGATGACGGTCGTCGGCAGCGTCAGATGTGTATAAGAGACAGTTCCTAATATTACAAACTTGTGCAACTCACACACATCATCAAATGATAAAGTCTCTGTCAATGTTCCATTATAACCACCATAGGTAAATGCTGATGCCAACTGATTAGTTCTTACAGTCTGAGCAATGTTAATAGTAGCACCACACCATCCACCAACCATATAGAGTAGTAGTCTGTCTCTTATACACATCTCCGAGCCCACGAGACCAGAGAGGATCTCGTATGCCGTCTTCTGCTTGA
138	GATACGGCGACCACCGAGATCTACACTGAAACTGTCGTCGGCAGCGTCAGATGTGTATAAGAGACAGTTCCTAATATTACAAACTTGTGCTCGCGGCGGGCCGCGAGCATAAGTTCCCTGACGTGATCCAGCGCACCTACGGACAGGTCAAGGACTTCCTCTCCACCTACGCCTTGAACAATGGGGTGCCGGTGGATGACTCCCGACTGATCGACTACACCAACCATACAGAGTGGTAGTCTGTCTCTTATACACATCTCCGAGCCCACGAGACGGACTCCTATCTCGTATGCCGTCTTCTGCTTGA
139	GATACGGCGACCACCGAGATCTACACACTGCATATCGTCGGCAGCGTCAGATGTGTATAAGAGACAGTTCCTAATATTACAAACTTGTGCTCGCGGCGGGCCGCGAGCATAAGTTCCCTGACGTGATCCAGCGCACCTACGGACAGGTCAAGGACTTCCTCTCCACCTACGCCTTGAACAATGGGGTGCCGGTGGATGACTCCCGACTGATCGACTACACCAACCATATAGAGTAGTAGTCTGTCTCTTATACACATCTCCGAGCCCACGAGACGCTACGCTATCTCGTATGCCGTCTTCTGCTTGA
140	GACACGGCGACCACCGAGATCTACACGATGACGGTCGTCGGCAGCGTCAGATGTGTATAAGAGACAGTTCCTAATATTACAAACTTGTGCTCGCGGCGGGCCGCGAGCATAAGTTCCCTGACGTGATCCAGCGCACCTACGGACAGGTCAAGGACTTCCTCTCCACCTACGCCTTGAACAATGGGGTGCCGGTGGATGACTCCCGACTGATCGACTACACCAACCATATAGAGTAGTAGTCTGTCTCTTATACACATCTCCGAGCCCACGAGACGCTACGCTATCTCGTATGCCGTCTTCTGCTTGA
141	GATACGGCGACCACCGAGATCTACACTAAGATGGTCGTCGGCAGCGTCAGATGTGTATAAGAGACAGTTCCTAATATTACAAACTTGTGCTCGCGGCGGGCCGCGAGCATAAGTTCCCTGACGTGATCCAGCGCACCTACGGACAGGTCAAGGACTTCCTCTCCACCTACGCCTTGAACAATGGGGTGCCGGTGGATGACTCCCGACTGATCGACTACACCAACCATACAGAGTAGTAGTCTGTCTCTTATACACATCTCCGAGCCCACGAGACTCCTGAGCATCTCGTATGCCGTCTTCTGCTTGA
142	GATACGGCGACCACCGAGATCTACACTAGATCGCTCGTCGGCAGCGTCAGATGTGTATAAGAGACAGTTCCTAATATTACAAACTTGTGCTCGCGGCGGGCCGCGAGCATAAGTTCCCTGACGTGATCCAGCGCACCTACGGACAGGTCAAGGACTTCCTCTCCACCTACGCCTTGAACAATGGGGTGCCGGTGGATGACTCCCGACTGATCGACTACACCAACCATATAGAGTAGTAGTCTGTCTCTTATACACATCTCCGAGCCCACGAGACCGTACTAGATCTCGTATGCCGTCTTCTGCTTGA
143	GATACGGCGACCACCGAGATCTACACTGAAACTGTCGTCGGCAGCGTCAGATGTGTATAAGAGACAGTTCCTAATATTACAAACTTGTGCTCGCGGCGGGCCGCGAGCATAAGTTCCCTGACGTGATCCAGCGCACCTACGGACAGGTCAAGGACTTCCTCTCCACCTACGCCTTGAACAATGGGGTGCCGGTGGATGACTCCCGACTGATCGACTACACCAACCATATAGAGTGGTAGTCTGTCTCTTATACACATCTCCGAGCCCACGAGACAGGCAGAAATCTCGTATGCCGTCTTCTGCTTGA
144	GATACGGCGACCACCGAGATCTACACGATGACGGTCGTCGGCAGCGTCAGATGTGTATAAGAGACAGTTCCTAATATTACAAACTTGTGCTCGCGGCGGGCCGCGAGCATAAGTTCCCTGACGTGATCCAGCGCACCTACGGACAGGTCAAGGACTTCCTCTCCACCTACGCCTTGAACAATGGGGTGCCGGTGGATGACTCCCGACTGATCGACTACACCAACCATACAGAGTAGTAGTCTGTCTCTTATACACATCTCCGAGCCCACGAGACGCTACGCTATCTCGTATGCCGTCTTCTGCTTGA
145	GATACGGCGACCACCGAGATCTACACGTAAGGAGTCGTCGGCAGCGTCAGATGTGTATAAGAGACAGTTCCTAATATTACAAACTTGTGCAACTCACACACATCATCAAATGATAAAGTCTCTGTCAATGTTCCATTATAACCACCATAGGTAAATGCTGATGCCAACTGATTAGTTCTTACAGTCTGAGCAATGTTAATAGTAGCACCACACCATCCACCAACCATACAGAGTAGTAGTCTGTCTCTTATACACATCTCCGAGCCCACGAGACCTCTCTACATCTCGTATGCCGTCTTCTGCTTGA
146	TTCCTAATATTACAAACTTGTGCCCATGAGGACATCCCGCCTTAGACTCCTGCTTGGCGGGGGGAGCACTCCGGGCGGGAATTTCATCCTCACCATCATCGTCAGAGAAATCACTTGCTCCCTCAAGAAGAGCCTTGAGCTGATCGTAGGAGAGAATCCTCATGGCCTCGTCAAGCTGGAAAGCCTCAGAGACACGATCCTCAATAGAGGGGCGATCAAGGAACTGGAAAGACTTCGGCTTGAGAGGGTACTTTCCCTTCTTGTTGGGACTCATCGAGGTCTCTTCGGAAGCACGGAACTTAATGGTCTTTCCAATATCCGCAGGAGCAAAATCTACCTTGGGTTCTGCGTTACGAGCCTCATCGCACATTTCCTTCTCAAACCAACCATACAGAGTAGTAGT
147	GATACGGCGACCACCGAGATCTACACACTGCATATCGTCGGCAGCGTCAGATGTGTATAAGAGACAGTTCCTAATATTACAAACTTGTGCTCGCGGCGGGCCGCGAGCATAAGTTCCCTGACGTGATCCAGCGCACCTACGGACAGGTCAAGGACTTCCTCTCCACCTACGCCTTGAACAATGGGGTGCCGGTGGATGACTCCCGACTGATCGACTACACCAACCATACAGAGTGGTAGTCTGTCTCTTATACACATCTCCGAGCCCACGAGACTAGGCATGATCTCGTATGCCGTCTTCTGCTTGA
148	GATACGGCGACCACCGAGATCTACACAGAGTAGATCGTCGGCAGCGTCAGATGTGTATAAGAGACAGTTCCTAATATTACAAACTTGTGCAACTCACACACATCATCAAATGATAAAGTCTCTGTCAATGTTCCATTATAACCACCATAGGTAAATGCTGATGCCAACTGATTAGTTCTTACAGTCTGAGCAATGTTAATAGTAGCACCACACCATCCACCAACCATACAGAGTAGTAGTCTGTCTCTTATACACATCTCCGAGCCCACGAGACCAGAGAGGATCTCGTATGCCGTCTTCTGCTTGA
149	GATACGGCGACCACCGAGATCTACACTGAAACTGTCGTCGGCAGCGTCAGATGTGTATAAGAGACAGTTCCTAATATTACAAACTTGTGCTCGCGGCGGGCCGCGAGCATAAGTTCCCTGACGTGATCCAGCGCACCTACGGACAGGTCAAGGACTTCCTCTCCACCTACGCCTTGAACAATGGGGTGCCGGTGGATGACTCCCGACTGATCGACTACACCAACCATATAGAGTGGTAGTCTGTCTCTTATACACATCTCCGAGCCCACGAGACGCTACGCTATCTCGTATGCCGTCTTCTGCTTGA
150	GATACGGCGACCACCGAGATCTACACTAAGATGGTCGTCGGCAGCGTCAGATGTGTATAAGAGACAGTTCCTAATATTACAAACTTGTGCTCGCGGCGGGCCGCGAGCATAAGTTCCCTGACGTGATCCAGCGCACCTACGGACAGGTCAAGGACTTCCTCTCCACCTACGCCTTGAACAATGGGGTGCCGGTGGATGACTCCCGACTGATCGACTACACCAACCATATAGAGTAGTAGTCTGTCTCTTATACACATCTCCGAGCCCACGAGACTCCTGAGCATCTCGTATGCCGTCTTCTGCTTGA
151	GATACGGCGACCACCGAGATCTACACAGAGTAGATCGTCGGCAGCGTCAGATGTGTATAAGAGACAGTTCCTAATATTACAAACTTGTGCAACTCACACACATCATCAAATGATAAAGTCTCTGTCAATGTTCCATTATAACCACCATAGGTAAATGCTGATGCCAACTGATTAGTTCTTACAGTCTGAGCAATGTTAATAGTAGCACCACACCATCCACCAACCATATAGAGTAGTAGTCTGTCTCTTATACACATCTCCGAGCCCACGAGACCAGAGAGGATCTCGTATGCCGTCTTCTGCTTGA
152	GATACGGCGACCACCGAGATCTACACTGAAACTGTCGTCGGCAGCGTCAGATGTGTATAAGAGACAGTTCCTAATATTACAAACTTGTGCTCGCGGCGGGCCGCGAGCATAAGTTCCCTGACGTGATCCAGCGCACCTACGGACAGGTCAAGGACTTCCTCTCCACCTACGCCTTGAACAATGGGGTGCCGGTGGATGACTCCCGACTGATCGACTACACCAACCATACAGAGTGGTAGTCTGTCTCTTATACACATCTCCGAGCCCACGAGACAGGCAGAAATCTCGTATGCCGTCTTCTGCTTGA
153	GATACGGCGACCACCGAGATCTACACTAGATCGCTCGTCGGCAGCGTCAGATGTGTATAAGAGACAGTTCCTAATATTACAAACTTGTGCTCGCGGCGGGCCGCGAGCATAAGTTCCCTGACGTGATCCAGCGCACCTACGGACAGGTCAAGGACTTCCTCTCCACCTACGCCTTGAACAATGGGGTGCCGGTGGATGACTCCCGACTGATCGACTACACCAACCATACAGAGTGGTAGTCTGTCTCTTATACACATCTCCGAGCCCACGAGACGCTACGCTATCTCGTATGCCGTCTTCTGCTTGA
154	TTCCTAATATTACAAACTTGTGCCCATGAGGACATCCCGCCTTAGACTCCTGCTTGGCGGGGGAACACTCCGGGCGGGAATTTCATCCTCACCATCATCGTCAGAGAAATCACTTGCTCCCTCAAGAAGAGCCTTGAGCTGATCGTAGGAGAGAATCTTCATGGCCTCGTCAAGCTGGAAAGCCTCAGAGACACGATCCTCAATAGAGGGGCGATCAAGGAACTGGAAAGACTTCGGCTTGAGAGGGTACTTTCCCTTCTTGTTGGGACTCATCGAGGTCTCTTCGGAAGCACGGAACTTAATGGTCTTTCCAATATCCGCAGGAGCAAAATCTACCTTGGGTTCTGCGTTACGAGCCTCATCGCACATTTCCTTCTCAAACCAACCATATAGAGTAGTAGT
155	TTCCTAATATTACAAACTTGTGCTCCCGAAGTTCGCCTACAATTCCAAGCTCTCACTTGCCTTGAAGTCGCTGGACAATCGTGCGTTCGTTGACTTTGTTAACGTCATGATGCCGATGGCGCAGGTTGCGCCTGGAATGCTCGACGTTATCAACACTGATGAAGCCGCCCAGATGGTTGCCGAGAACCTTGGCGTTCCCCCGCGCATTATACGCAATGATGAAGGCATCGCCGCTATTCGCGAGCAGCGTGCCCAGCAGGAGCAAGCCATGATGCAGGCCCAGATGCTTGAGCAGGGAAGCAAGGCCGCTGCGAACCTTGGTAAGATGCCGCCTGAAATGCGCGAGCAGGCGGCTGAACAGCTTGCATGACACAAGAGATCAAAAACAAAGCACTAGCATACGCCACAGTCTTCAACCAACCATACAGAGTGGTAGT
156	GATACGGCGACCACCGAGATCTACACTGTAATGATCGTCGGCAGCGTCAGATGTGTATAAGAGACAGTTCCTAATATTACAAACTTGTGCTCGCGGCGGGCCGCGAGCATAAGTTCCCTGACGTGATCCAGCGCACCTACGGACAGGTCAAGGACTTCCTCTCCACCTACGCCTTGAACAATGGGGTGCCGGTGGATGACTCCCGACTGATCGACTACACCAACCATATAGAGTAGTAGTCTGTCTCTTATACACATCTCCGAGCCCACGAGACTAAGGCGAATCTCGTATGCCGTCTTCTGCTTGA
157	GATACGGCGACCACCGAGATCTACACTATAGACGTCGTCGGCAGCGTCAGATGTGTATAAGAGACAGTTCCTAATATTACAAACTTGTGCTCGCGGCGGGCCGCGAGCATAAGTTCCCTGACGTGATCCAGCGCACCTACGGACAGGTCAAGGACTTCCTCTCCACCTACGCCTTGAACAATGGGGTGCCGGTGGATGACTCCCGACTGATCGACTACACCAACCATACAGAGTAGTAGTCTGTCTCTTATACACATCTCCGAGCCCACGAGACCTCTCTACATCTCGTATGCCGTCTTCTGCTTGA
158	TTCCTAATATTACAAACGTGCCGTCCTCCAACGTCTTCACTGCAATCGTCACTCCACCCTTCTCCAGTGGGGTCATGTAGTGGTTCAGGTAGGCATAGTCAGAGAACCACCGGAGATGGTAAAACCGAAGCTTCTGCTCGTTCATTTCACAAACTCCTCGCATTTCTTAGTGGGCAAGTACGGCCCCTTCTCATATGTGTCTGTCCCCAAGTTCTCCAAGTACCCCTTCTCCACCAACCATATAGAGTAGTAGT
159	GATACGGCGACCACCGAGATCTACACTAGATCGCTCGTCGGCAGCGTCAGATGTGTATAAGAGACAGTTCCTAATATTACAAACTTGTGCTCGCGGCGGGCCGCGAGCATAAGTTCCCTGACGTGATCCAGCGCACCTACGGACAGGTCAAGGACTTCCTCTCCACCTACGCCTTGAACAATGGGGTGCCGGTGGATGACTCCCGACTGATCGACTACACCAACCATACAGAGTAGTAGTCTGTCTCTTATACACATCTCCGAGCCCACGAGACCGTACTAGATCTCGTATGCCGTCTTCTGCTTGA
160	TTCCTAATATTACAAACTTGTGCTCCCGAAGTTCGCCTACAATTCCAAGCTCTCACTTGCCTTGAAGTCGCTGGACAATCGTGCGTTCGTTGACTTTGTTAACGTCATGATGCCGATGGCGCAGGTTGCGCCTGAAATGCTCGACGTTATCAACACTGATGAAGCCGCCCAGATGGTTGCCGAGAACCTTGGCGTTCCCCCGCGCATTATACGCAATGATGAAGGCATCGCTGCTATTCGCGAGCAGCGTGCCCAGCAGGAGCAAGCCATGATGCAGGCCCAGATGCTTGAGCAGGGAAGCAAGGCCGCTGCGAACCTTGGTAAGATGCCGCCTGAAATGCGCGAGCAGGCGGCTGAACAGCTTGCATGACACAAGAGATCAAAAACAAAGCACTAGCATACGCCACAGTCTTCAACCAACCATACAGAGTAGTAGT
161	GATACGGCGACCACCGAGATCTACACAGAGTAGATCGTCGGCAGCGTCAGATGTGTATAAGAGACAGTTCCTAATATTACAAACTTGTGCTCGCGGCGGGCCGCGAGCATAAGTTCCCTGACGTGATCCAGCGCACCTACGGACAGGTCAAGGACTTCCTCTCCACCTACGCCTTGAACAATGGGGTGCCGGTGGATGACTCCCGACTGATCGACTACACCAACCATACAGAGTAGTAGTCTGTCTCTTATACACATCTCCGAGCCCACGAGACTAGGCATGATCTCGTATGCCGTCTTCTGCTTGA
162	GATACGGCGACCACCGAGATCTACACTAGATCGCTCGTCGGCAGCGTCAGATGTGTATAAGAGACAGTTCCTAATATTACAAACTTGTGCTCGCGGCGGGCCGCGAGCATAAGTTCCCTGACGTGATCCAGCGCACCTACGGACAGGTCAAGGACTTCCTCTCCACCTACGCCTTGAACAATGGGGTGCCGGTGGATGACTCCCGACTGATCGACTACACCAACCATATAGAGTGGTAGTCTGTCTCTTATACACATCTCCGAGCCCACGAGACGCTACGCTATCTCGTATGCCGTCTTCTGCTTGA
163	GATACGGCGACCACCGAGATCTACACATTGACATTCGTCGGCAGCGTCAGATGTGTATAAGAGACAGTTCCTAATATTACAAACTTGTGCTCGCGGCGGGCCGCGAGCATAAGTTCCCTGACGTGATCCAGCGCACCTACGGACAGGTCAAGGACTTCCTCTCCACCTACGCCTTGAACAATGGGGTGCCGGTGGATGACTCCCGACTGATCGACTACACCAACCATATAGAGTAGTAGTCTGTCTCTTATACACATCTCCGAGCCCACGAGACTCCTGAGCATCTCGTATGCCGTCTTCTGCTTGA
164	TTCCTAATATTACAAACTTGTGCCCATGAGGACATCCCGCCTTAGACTCCTGCTTGGCGGGGGAACACTCCGGGCGGGAATTTCATCCTCACCATCATCGTCAGAGAAATCACTTGCTCCCTCAAGAAGAGCCTTGAGCTGATCGTAGGAGAGAATCTTCATGGCCTCGTCAAGCTGGAAAGCCTCAGAGACACGATCCTCAATAGAGGGGCGATCAAGGAACTGGAAAGACTTCGGCTTGAGAGGGTACTTTCCCTTCTTGTTGGGACTCATCGAGGTCTCTTCGGAAGCACGGAACTTAATGGTCTTTCCAATATCCGCAGGAGCAAAATCTACCTTGGGTTCTGCGTTACGAGCCTCATCGCACATTTCCTTCTCAAACCAACCATACAGAGTAGTAGT
165	GATACGGCGACCACCGAGATCTACACTGAAACTGTCGTCGGCAGCGTCAGATGTGTATAAGAGACAGTTCCTAATATTACAAACTTGTGCTCGCGGCGGGCCGCGAGCATAAGTTCCCTGACGTGATCCAGCGCACCTACGGACAGGTCAAGGACTTCCTCTCCACCTACGCCTTGAACAATGGGGTGCCGGTGGATGACTCCCGACTGATCGACTACACCAACCATACAGAGTGGTAGTCTGTCTCTTATACACATCTCCGAGCCCACGAGACGCTACGCTATCTCGTATGCCGTCTTCTGCTTGA
166	GATACGGCGACCACCGAGATCTACACGTAAGGAGTCGTCGGCAGCGTCAGATGTGTATAAGAGACAGTTCCTAATATTACAAACTTGTGCAACTCACACACATCATCAAATGATAAAGTCTCTGTCAATGTTCCATTATAACCACCATAGGTAAATGCTGATGCCAACTGATTAGTTCTTACAGTCTGAGCAATGTTAATAGTAGCACCACACCATCCACCAACCATATAGAGTAGTAGTCTGTCTCTTATACACATCTCCGAGCCCACGAGACCTCTCTACATCTCGTATGCCGTCTTCTGCTTGA
167	TTCCTAATATTACAAACTTGTGCTCCCGAAGTTCGCCTACAATTCCAAGCTCTCACTTGCCTTGAAGTCGCTGGACAATCGTGCGTTCGTTGACTTTGTTAACGTCATGATGCCGATGGCGCAGGTTGCGCCTGGAATGCTCGACGTTATCAACACTGATGAAGCCGCCCAGATGGTTGCCGAGAACCTTGGCGTTCCCCCGCGCATTATACGCAATGATGAAGGCATCGCCGCTATTCGCGAGCAGCGTGCCCAGCAGGAGCAAGCCATGATGCAGGCCCAGATGCTTGAGCAGGGAAGCAAGGCCGCTGCGAACCTTGGTAAGATGCCGCCTGAAATGCGCGAGCAGGCGGCTGAACAGCTTGCATGACACAAGAGATCAAAAACAAAGCACTAGCATACGCCACAGTCTTCAACCAACCATATAGAGTGGTAGT
168	GATACGGCGACCACCGAGATCTACACTATAGACGTCGTCGGCAGCGTCAGATGTGTATAAGAGACAGTTCCTAATATTACAAACTTGTGCTCGCGGCGGGCCGCGAGCATAAGTTCCCTGACGTGATCCAGCGCACCTACGGACAGGTCAAGGACTTCCTCTCCACCTACGCCTTGAACAATGGGGTGCCGGTGGATGACTCCCGACTGATCGACTACACCAACCATACAGAGTAGTAGTCTGTCTCTTATACACATCTCCGAGCCCACGAGACGGACTCCTATCTCGTATGCCGTCTTCTGCTTGA
169	GATACGGCGACCACCGAGATCTACACTATAGACGTCGTCGGCAGCGTCAGATGTGTATAAGAGACAGTTCCTAATATTACAAACTTGTGCTCGCGGCGGGCCGCGAGCATAAGTTCCCTGACGTGATCCAGCGCACCTACGGACAGGTCAAGGACTTCCTCTCCACCTACGCCTTGAACAATGGGGTGCCGGTGGATGACTCCCGACTGATCGACTACACCAACCATACAGAGTGGTAGTCTGTCTCTTATACACATCTCCGAGCCCACGAGACCAGAGAGGATCTCGTATGCCGTCTTCTGCTTGA
170	GATACGGCGACCACCGAGATCTACACATTGACATTCGTCGGCAGCGTCAGATGTGTATAAGAGACAGTTCCTAATATTACAAACTTGTGCTCGCGGCGGGCCGCGAGCATAAGTTCCCTGACGTGATCCAGCGCACCTACGGACAGGTCAAGGACTTCCTCTCCACCTACGCCTTGAACAATGGGGTGCCGGTGGATGACTCCCGACTGATCGACTACACCAACCATACAGAGTAGTAGTCTGTCTCTTATACACATCTCCGAGCCCACGAGACTCCTGAGCATCTCGTATGCCGTCTTCTGCTTGA
171	GATACGGCGACCACCGAGATCTACACTGAAACTGTCGTCGGCAGCGTCAGATGTGTATAAGAGACAGTTCCTAATATTACAAACTTGTGCAACTCACACACATCATCAAATGATAAAGTCTCTGTCAATGTTCCATTATAACCACCATAGGTAAATGCTGATGCCAACTGATTAGTTCTTACAGTCTGAGCAATGTTAATAGTAGCACCACACCATCCACCAACCATACAGAGTGGTAGTCTGTCTCTTATACACATCTCCGAGCCCACGAGACGGACTCCTATCTCGTATGCCGTCTTCTGCTTGA
172	GATACGGCGACCACCGAGATCTACACGTAAGGAGTCGTCGGCAGCGTCAGATGTGTATAAGAGACAGTTCCTAATATTACAAACTTGTGCTCGCGGCGGGCCGCGAGCATAAGTTCCCTGACGTGATCCAGCGCACCTACGGACAGGTCAAGGACTTCCTCTCCACCTACGCCTTGAACAATGGGGTGCCGGTGGATGACTCCCGACTGATCGACTACACCAACCATATAGAGTAGTAGTCTGTCTCTTATACACATCTCCGAGCCCACGAGACCAGAGAGGATCTCGTATGCCGTCTTCTGCTTGA
173	GATACGGCGACCACCGAGATCTACACACTGCATATCGTCGGCAGCGTCAGATGTGTATAAGAGACAGTTCCTAATATTACAAACTTGTGCTCGCGGCGGGCCGCGAGCATAAGTTCCCTGACGTGATCCAGCGCACCTACGGACAGGTCAAGGACTTCCTCTCCACCTACGCCTTGAACAATGGGGTGCCGGTGGATGACTCCCGACTGATCGACTACACCAACCATATAGAGTGGTAGTCTGTCTCTTATACACATCTCCGAGCCCACGAGACTAGGCATGATCTCGTATGCCGTCTTCTGCTTGA
174	GATACGGCGACCACCGAGATCTACACTGAAACTGTCGTCGGCAGCGTCAGATGTGTATAAGAGACAGTTCCTAATATTACAAACTTGTGCTCGCGGCGGGCCGCGAGCATAAGTTCCCTGACGTGATCCAGCGCACCTACGGACAGGTCAAGGACTTCCTCTCCACCTACGCCTTGAACAATGGGGTGCCGGTGGATGACTCCCGACTGATCGACTACACCAACCATATAGAGTGGTAGTCTGTCTCTTATACACATCTCCGAGCCCACGAGACGGACTCCTATCTCGTATGCCGTCTTCTGCTTGA
175	GATACGGCGACCACCGAGATCTACACTATAGACGTCGTCGGCAGCGTCAGATGTGTATAAGAGACAGTTCCTAATATTACAAACTTGTGCAACTCACACACATCATCAAATGATAAAGTCTCTGTCAATGTTCCATTATAACCACCATAGGTAAATGCTGATGCCAACTGATTAGTTCTTACAGTCTGAGCAATGTTAATAGTAGCACCACACCATCCACCAACCATACAGAGTGGTAGTCTGTCTCTTATACACATCTCCGAGCCCACGAGACGCTACGCTATCTCGTATGCCGTCTTCTGCTTGA
176	GATACGGCGACCACCGAGATCTACACAGAGTAGATCGTCGGCAGCGTCAGATGTGTATAAGAGACAGTTCCTAATATTACAAACTTGTGCTCGCGGCGGGCCGCGAGCATAAGTTCCCTGACGTGATCCAGCGCACCTACGGACAGGTCAAGGACTTCCTCTCCACCTACGCCTTGAACAATGGGGTGCCGGTGGATGACTCCCGACTGATCGACTACACCAACCATACAGAGTAGTAGTCTGTCTCTTATACACATCTCCGAGCCCACGAGACTCCTGAGCATCTCGTATGCCGTCTTCTGCTTGA
177	GATACGGCGACCACCGAGATCTACACGTAAGGAGTCGTCGGCAGCGTCAGATGTGTATAAGAGACAGTTCCTAATATTACAAACTTGTGCTCGCGGCGGGCCGCGAGCATAAGTTCCCTGACGTGATCCAGCGCACCTACGGACAGGTCAAGGACTTCCTCTCCACCTACGCCTTGAACAATGGGGTGCCGGTGGATGACTCCCGACTGATCGACTACACCAACCATACAGAGTAGTAGTCTGTCTCTTATACACATCTCCGAGCCCACGAGACCTCTCTACATCTCGTATGCCGTCTTCTGCTTGA
178	GATACGGCGACCACCGAGATCTACACTGTAATGATCGTCGGCAGCGTCAGATGTGTATAAGAGACAGTTCCTAATATTACAAACTTGTGCTCGCGGCGGGCCGCGAGCATAAGTTCCCTGACGTGATCCAGCGCACCTACGGACAGGTCAAGGACTTCCTCTCCACCTACGCCTTGAACAATGGGGTGCCGGTGGATGACTCCCGACTGATCGACTACACCAACCATACAGAGTAGTAGTCTGTCTCTTATACACATCTCCGAGCCCACGAGACTAAGGCGAATCTCGTATGCCGTCTTCTGCTTGA
179	GATACGGCGACCACCGAGATCTACACCGTACCGGTCGTCGGCAGCGTCAGATGTGTATAAGAGACAGTTCCTAATATTACAAACTTGTGCTCGCGGCGGGCCGCGAGCATAAGTTCCCTGACGTGATCCAGCGCACCTACGGACAGGTCAAGGACTTCCTCTCCACCTACGCCTTGAACAATGGGGTGCCGGTGGATGACTCCCGACTGATCGACTACACCAACCATATAGAGTAGTAGTCTGTCTCTTATACACATCTCCGAGCCCACGAGACGGACTCCTATCTCGTATGCCGTCTTCTGCTTGA
180	GATACGGCGACCACCGAGATCTACACCTCTCTATTCGTCGGCAGCGTCAGATGTGTATAAGAGACAGTTCCTAATATTACAAACTTGTGCTCGCGGCGGGCCGCGAGCATAAGTTCCCTGACGTGATCCAGCGCACCTACGGACAGGTCAAGGACTTCCTCTCCACCTACGCCTTGAACAATGGGGTGCCGGTGGATGACTCCCGACTGATCGACTACACCAACCATATAGAGTAGTAGTCTGTCTCTTATACACATCTCCGAGCCCACGAGACTCCTGAGCATCTCGTATGCCGTCTTCTGCTTGA
181	GATACGGCGACCACCGAGATCTACACAGAGTAGATCGTCGGCAGCGTCAGATGTGTATAAGAGACAGTTCCTAATATTACAAACTTGTGCTCGCGGCGGGCCGCGAGCATAAGTTCCCTGACGTGATCCAGCGCACCTACGGACAGGTCAAGGACTTCCTCTCCACCTACGCCTTGAACAATGGGGTGCCGGTGGATGACTCCCGACTGATCGACTACACCAACCATATAGAGTAGTAGTCTGTCTCTTATACACATCTCCGAGCCCACGAGACTAGGCATGATCTCGTATGCCGTCTTCTGCTTGA
182	GATACGGCGACCACCGAGATCTACACCGTACCGGTCGTCGGCAGCGTCAGATGTGTATAAGAGACAGTTCCTAATATTACAAACTTGTGCTCGCGGCGGGCCGCGAGCATAAGTTCCCTGACGTGATCCAGCGCACCTACGGACAGGTCAAGGACTTCCTCTCCACCTACGCCTTGAACAATGGGGTGCCGGTGGATGACTCCCGACTGATCGACTACACCAACCATATAGAGTAGTAGTCTGTCTCTTATACACATCTCCGAGCCCACGAGACCAGAGAGGATCTCGTATGCCGTCTTCTGCTTGA
183	ACCACCGAGATCTACACGTAAGGAGTCGTCGGCAGCGTCAGATGTGTATAAGAGACAGTTCCTAATATTACAAACTTGTGCCCATCTTCTGACTCAAATACAGCTACCAATCCATTTTCTCCAACGCTTCTATCTTGATATACCTGTACTTTAGTATAAGTTGGATAACCCCATTGACTGATGTATCCCATTGCTTCACCGAATGTCTTTGGCATTTCACCAACCATACAGAGTAGTAGTCTGTCTCTTATACACATCTCCGAGCCCACGAGACCAGAGAGGATCTCGTATGCCGTCT
184	GATACGGCGACCACCGAGATCTACACCGTACCGGTCGTCGGCAGCGTCAGATGTGTATAAGAGACAGTTCCTAATATTACAAACTTGTGCTCGCGGCGGGCCGCGAGCATAAGTTCCCTGACGTGATCCAGCGCACCTACGGACAGGTCAAGGACTTCCTCTCCACCTACGCCTTGAACAATGGGGTGCCGGTGGATGACTCCCGACTGATCGACTACACCAACCATACAGAGTAGTAGTCTGTCTCTTATACACATCTCCGAGCCCACGAGACTAGGCATGATCTCGTATGCCGTCTTCTGCTTGA
185	GATACGGCGACCACCGAGATCTACACTATAGACGTCGTCGGCAGCGTCAGATGTGTATAAGAGACAGTTCCTAATATTACAAACTTGTGCTCGCGGCGGGCCGCGAGCATAAGTTCCCTGACGTGATCCAGCGCACCTACGGACAGGTCAAGGACTTCCTCTCCACCTACGCCTTGAACAATGGGGTGCCGGTGGATGACTCCCGACTGATCGACTACACCAACCATATAGAGTAGTAGTCTGTCTCTTATACACATCTCCGAGCCCACGAGACCTCTCTACATCTCGTATGCCGTCTTCTGCTTGA
186	GATACGGCGACCACCGAGATCTACACTCACGGTTTCGTCGGCAGCGTCAGATGTGTATAAGAGACAGTTCCTAATATTACAAACTTGTGCTCGCGGCGGGCCGCGAGCATAAGTTCCCTGACGTGATCCAGCGCACCTACGGACAGGTCAAGGACTTCCTCTCCACCTACGCCTTGAACAATGGGGTGCCGGTGGATGACTCCCGACTGATCGACTACACCAACCATATAGAGTAGTAGTCTGTCTCTTATACACATCTCCGAGCCCACGAGACAGGCAGAAATCTCGTATGCCGTCTTCTGCTTGA
187	GATACGGCGACCACCGAGATCTACACGTAAGGAGTCGTCGGCAGCGTCAGATGTGTATAAGAGACAGTTCCTAATATTACAAACTTGTGCTCGCGGCGGGCCGCGAGCATAAGTTCCCTGACGTGATCCAGCGCACCTACGGACAGGTCAAGGACTTCCTCTCCACCTACGCCTTGAACAATGGGGTGCCGGTGGATGACTCCCGACTGATCGACTACACCAACCATACAGAGTAGTAGTCTGTCTCTTATACACATCTCCGAGCCCACGAGACTAGGCATGATCTCGTATGCCGTCTTCTGCTTGA
188	GATACGGCGACCACCGAGATCTACACGATGACGGTCGTCGGCAGCGTCAGATGTGTATAAGAGACAGTTCCTAATATTACAAACTTGTGCAACTCACACACATCATCAAATGATAAAGTCTCTGTCAATGTTCCATTATAACCACCATAGGTAAATGCTGATGCCAACTGATTAGTTCTTACAGTCTGAGCAATGTTAATAGTAGCACCACACCATCCACCAACCATACAGAGTGGTAGTCTGTCTCTTATACACATCTCCGAGCCCACGAGACCAGAGAGGATCTCGTATGCCGTCTTCTGCTTGA
189	GATACGGCGACCACCGAGATCTACACCGTACCGGTCGTCGGCAGCGTCAGATGTGTATAAGAGACAGTTCCTAATATTACAAACTTGTGCTCGCGGCGGGCCGCGAGCATAAGTTCCCTGACGTGATCCAGCGCACCTACGGACAGGTCAAGGACTTCCTCTCCACCTACGCCTTGAACAATGGGGTGCCGGTGGATGACTCCCGACTGATCGACTACACCAACCATACAGAGTAGTAGTCTGTCTCTTATACACATCTCCGAGCCCACGAGACCAGAGAGGATCTCGTATGCCGTCTTCTGCTTGA
190	GATACGGCGACCACCGAGATCTACACTATAGACGTCGTCGGCAGCGTCAGATGTGTATAAGAGACAGTTCCTAATATTACAAACTTGTGCTCGCGGCGGGCCGCGAGCATAAGTTCCCTGACGTGATCCAGCGCACCTACGGACAGGTCAAGGACTTCCTCTCCACCTACGCCTTGAACAATGGGGTGCCGGTGGATGACTCCCGACTGATCGACTACACCAACCATATAGAGTAGTAGTCTGTCTCTTATACACATCTCCGAGCCCACGAGACGGACTCCTATCTCGTATGCCGTCTTCTGCTTGA
191	TTCCTAATATTACAAACTTGTGCTCCAGTCGAGTAATTGGTTATTGAGTAGAGCTTTCCGGGACCTATAATCTGCATGCGGGGATAAGTGTTAGCTGAACCGCTTGAGACATTAATGTCAATTGCAGCATTACCGGAAATGGCGTTTTCTCCAGATGCTGTTGTTGAAAAATAACCACCTATATAGAGTGAACCATCACTTGCTACTAAAATTGCACTTATTGCCGTAATTCCGGGCAATTCGATATCTATTGGTTGATATACACCTTGTACGCTCTTAACAATTCGGTCTGTCATTGTTAAGTTTCCCGCTTTAGAAAATACACCGCAAATATAAATAATATTATTATCGGTGCAATTAATATCCCAAACTGAACCATTAACTCCACCAACCATACAGAGTAGTAGT
192	GATACGGCGACCACCGAGATCTACACACTGCATATCGTCGGCAGCGTCAGATGTGTATAAGAGACAGTTCCTAATATTACAAACTTGTGCTCGCGGCGGGCCGCGAGCATAAGTTCCCTGACGTGATCCAGCGCACCTACGGACAGGTCAAGGACTTCCTCTCCACCTACGCCTTGAACAATGGGGTGCCGGTGGATGACTCCCGACTGATCGACTACACCAACCATACAGAGTGGTAGTCTGTCTCTTATACACATCTCCGAGCCCACGAGACGCTACGCTATCTCGTATGCCGTCTTCTGCTTGA
193	TTCCTAATATTACAAACTTGTGCTCCCGAAGTTCGCCTACAATTCCAAGCTCTCACTTGCCTTGAAGTCGCTGGACAATCGTGCGTTCGTTGACTTTGTTAACGTCATGATGCCGATGGCGCAGGTTGCGCCTGAAATGCTCGACGTTATCAACACCGACGAAGCCGCCCAGATGGTTGCCGAGAACCTTGGAGTCCCGCCGCGCATCATGCGTACCGATGATGAGGTTTCCATTATCCGCGATCAGCGTGCGCTGCAGCAGCAAGCCATGATGCAGGCCCAGATGCTTGAGCAGGGAAGCAAGGCCGCTGCGAACCTTGGTAAGATGCCGCCTGAAATGCGCGAGCAGGCGGCTGAACAGCTTGCATGACACAAGAGATCAAAAACAAAGCACTAGCATACGCCACAGTCTTCAACCAACCATATAGAGTAGTAGT
194	GATACGGCGACCACCGAGATCTACACTCACGGTTTCGTCGGCAGCGTCAGATGTGTATAAGAGACAGTTCCTAATATTACAAACTTGTGCTCGCGGCGGGCCGCGAGCATAAGTTCCCTGACGTGATCCAGCGCACCTACGGACAGGTCAAGGACTTCCTCTCCACCTACGCCTTGAACAATGGGGTGCCGGTGGATGACTCCCGACTGATCGACTACACCAACCATACAGAGTAGTAGTCTGTCTCTTATACACATCTCCGAGCCCACGAGACAGGCAGAAATCTCGTATGCCGTCTTCTGCTTGA
195	GATACGGCGACCACCGAGATCTACACCGTACCGGTCGTCGGCAGCGTCAGATGTGTATAAGAGACAGTTCCTAATATTACAAACTTGTGCTCGCGGCGGGCCGCGAGCATAAGTTCCCTGACGTGATCCAGCGCACCTACGGACAGGTCAAGGACTTCCTCTCCACCTACGCCTTGAACAATGGGGTGCCGGTGGATGACTCCCGACTGATCGACTACACCAACCATACAGAGTAGTAGTCTGTCTCTTATACACATCTCCGAGCCCACGAGACGGACTCCTATCTCGTATGCCGTCTTCTGCTTGA
196	TTCCTAATATTACAAACGTGCCGTCCTCCAACGTCTTCACTGCAATCGTCACTCCACCCTTCTCCAGTGGGGTCATGTAGTGGTTCAGGTAGGCATAGTCAGAGAACCACCGGAGATGGTAAAACCGAAGCTTCTGCTCGTTCATTTCACAAACTCCTCGCATTTCTTAGTGGGCAAGTACGGCCCCTTCTCATATGTGTCTGTCCCCAAGTTCTCCAAGTACCCCTTCTCCACCAACCATATAGAGTGGTAGT
197	TTCCTAATATTACAAACTTGTGCCCTTTTGATGAAGTTTTTAACGCCACCAGATTTGCATCTGTTTATGCTTGGAACAGGAAGAGAATCAGCAACTGTGTTGCTGATTATTCTGTCCTATATAATTTCGCACCATTTTTCGCTTTTAAGTGTTATGGAGTGTCTCCTACTAAATTAAATGATCTCTGCTTTACTAATGTCTATGCAGATTCATTTGTAATTAGAGGTAATGAAGTCAGCCAAATCGCTCCAGGGCAAACTGGAAATATTGCTGATTATAATTATAAATTACCAGATGATTTTACAGGCTGCGTTATAGCTTGGAATTCTAACAAGCTTGATTCTACGGTTGGTGGTATGGTTTCCGACCCACTTATGGTGTTGGTCACCAACCATACAGAGTAGTAGT
198	GATACGGCGACCACCGAGATCTACACCTGAATTCTCGTCGGCAGCGTCAGATGTGTATAAGAGACAGTTCCTAATATTACAAACTTGTGCTCGCGGCGGGCCGCGAGCATAAGTTCCCTGACGTGATCCAGCGCACCTACGGACAGGTCAAGGACTTCCTCTCCACCTACGCCTTGAACAATGGGGTGCCGGTGGATGACTCCCGACTGATCGACTACACCAACCATACAGAGTAGTAGTCTGTCTCTTATACACATCTCCGAGCCCACGAGACGGACTCCTATCTCGTATGCCGTCTTCTGCTTGA
199	GATACGGCGACCACCGAGATCTACACTATAGACGTCGTCGGCAGCGTCAGATGTGTATAAGAGACAGTTCCTAATATTACAAACTTGTGCAACTCACACACATCATCAAATGATAAAGTCTCTGTCAATGTTCCATTATAACCACCATAGGTAAATGCTGATGCCAACTGATTAGTTCTTACAGTCTGAGCAATGTTAATAGTAGCACCACACCATCCACCAACCATATAGAGTGGTAGTCTGTCTCTTATACACATCTCCGAGCCCACGAGACGCTACGCTATCTCGTATGCCGTCTTCTGCTTGA
200	GATACGGCGACCACCGAGATCTACACCTAAGCCTTCGTCGGCAGCGTCAGATGTGTATAAGAGACAGTTCCTAATATTACAAACTTGTGCAACTCACACACATCATCAAATGATAAAGTCTCTGTCAATGTTCCATTATAACCACCATAGGTAAATGCTGATGCCAACTGATTAGTTCTTACAGTCTGAGCAATGTTAATAGTAGCACCACACCATCCACCAACCATACAGAGTAGTAGTCTGTCTCTTATACACATCTCCGAGCCCACGAGACGGACTCCTATCTCGTATGCCGTCTTCTGCTTGA
201	GATACGGCGACCACCGAGATCTACACACTGCATATCGTCGGCAGCGTCAGATGTGTATAAGAGACAGTTCCTAATATTACAAACTTGTGCTCGCGGCGGGCCGCGAGCATAAGTTCCCTGACGTGATCCAGCGCACCTACGGACAGGTCAAGGACTTCCTCTCCACCTACGCCTTGAACAATGGGGTGCCGGTGGATGACTCCCGACTGATCGACTACACCAACCATATAGAGTGGTAGTCTGTCTCTTATACACATCTCCGAGCCCACGAGACGCTACGCTATCTCGTATGCCGTCTTCTGCTTGA
202	GATACGGCGACCACCGAGATCTACACCTAAGCCTTCGTCGGCAGCGTCAGATGTGTATAAGAGACAGTTCCTAATATTACAAACTTGTGCAACTCACACACATCATCAAATGATAAAGTCTCTGTCAATGTTCCATTATAACCACCATAGGTAAATGCTGATGCCAACTGATTAGTTCTTACAGTCTGAGCAATGTTAATAGTAGCACCACACCATCCACCAACCATATAGAGTAGTAGTCTGTCTCTTATACACATCTCCGAGCCCACGAGACGGACTCCTATCTCGTATGCCGTCTTCTGCTTGA
203	GATACGGCGACCACCGAGATCTACACTGAAACTGTCGTCGGCAGCGTCAGATGTGTATAAGAGACAGTTCCTAATATTACAAACTTGTGCAACTCACACACATCATCAAATGATAAAGTCTCTGTCAATGTTCCATTATAACCACCATAGGTAAATGCTGATGCCAACTGATTAGTTCTTACAGTCTGAGCAATGTTAATAGTAGCACCACACCATCCACCAACCATATAGAGTGGTAGTCTGTCTCTTATACACATCTCCGAGCCCACGAGACGGACTCCTATCTCGTATGCCGTCTTCTGCTTGA
204	GATACGGCGACCACCGAGATCTACACAGAGTAGATCGTCGGCAGCGTCAGATGTGTATAAGAGACAGTTCCTAATATTACAAACTTGTGCTCGCGGCGGGCCGCGAGCATAAGTTCCCTGACGTGATCCAGCGCACCTACGGACAGGTCAAGGACTTCCTCTCCACCTACGCCTTGAACAATGGGGTGCCGGTGGATGACTCCCGACTGATCGACTACACCAACCATACAGAGTAGTAGTCTGTCTCTTATACACATCTCCGAGCCCACGAGACCAGAGAGGATCTCGTATGCCGTCTTCTGCTTGA
205	TTCCTAATATTACAAACTGCTCGCAGAAACCCTGGGCGCTTGCATTCTTGCGTCGGGGATTGTGCGCAAGGACACCGACGGCTTCACTGGCCCCGAGCTGCTGCATTTTGGTGAAGACCTCCGATCCATGCTTGAGGCAGCACCCCAGCAGGAGGCGCAGGAGCCTTACGCATACGCCGTCTATTTTCCAGACCAACCCAAAGTTGAGTTGGTACACGACTTGGATGAACTGATTGACGATTTGACCAACCATACAGAGTGGTAGT
206	GATACGGCGACCACCGAGATCTACACCTAAGCCTTCGTCGGCAGCGTCAGATGTGTATAAGAGACAGTTCCTAATATTACAAACTTGTGCTCGCGGCGGGCCGCGAGCATAAGTTCCCTGACGTGATCCAGCGCACCTACGGACAGGTCAAGGACTTCCTCTCCACCTACGCCTTGAACAATGGGGTGCCGGTGGATGACTCCCGACTGATCGACTACACCAACCATACAGAGTAGTAGTCTGTCTCTTATACACATCTCCGAGCCCACGAGACGGACTCCTATCTCGTATGCCGTCTTCTGCTTGA
207	GATACGGCGACCACCGAGATCTACACGTAAGGAGTCGTCGGCAGCGTCAGATGTGTATAAGAGACAGTTCCTAATATTACAAACTTGTGCTCGCGGCGGGCCGCGAGCATAAGTTCCCTGACGTGATCCAGCGCACCTACGGACAGGTCAAGGACTTCCTCTCCACCTACGCCTTGAACAATGGGGTGCCGGTGGATGACTCCCGACTGATCGACTACACCAACCATATAGAGTAGTAGTCTGTCTCTTATACACATCTCCGAGCCCACGAGACCTCTCTACATCTCGTATGCCGTCTTCTGCTTGA
208	GATACGGCGACCACCGAGATCTACACCTAAGCCTTCGTCGGCAGCGTCAGATGTGTATAAGAGACAGTTCCTAATATTACAAACTTGTGCTCGCGGCGGGCCGCGAGCATAAGTTCCCTGACGTGATCCAGCGCACCTACGGACAGGTCAAGGACTTCCTCTCCACCTACGCCTTGAACAATGGGGTGCCGGTGGATGACTCCCGACTGATCGACTACACCAACCATATAGAGTAGTAGTCTGTCTCTTATACACATCTCCGAGCCCACGAGACCTCTCTACATCTCGTATGCCGTCTTCTGCTTGA
209	GATACGGCGACCACCGAGATCTACACCTCTCTATTCGTCGGCAGCGTCAGATGTGTATAAGAGACAGTTCCTAATATTACAAACTTGTGCAACTCACACACATCATCAAATGATAAAGTCTCTGTCAATGTTCCATTATAACCACCATAGGTAAATGCTGATGCCAACTGATTAGTTCTTACAGTCTGAGCAATGTTAATAGTAGCACCACACCATCCACCAACCATACAGAGTAGTAGTCTGTCTCTTATACACATCTCCGAGCCCACGAGACTAGGCATGATCTCGTATGCCGTCTTCTGCTTGA
210	ACCACCGAGATCTACACGTAAGGAGTCGTCGGCAGCGTCAGATGTGTATAAGAGACAGTTCCTAATATTACAAACTTGTGCCCATCTTCTGACTCAAATACAGCTACCAATCCATTTTCTCCAACGCTTCTATCTTGATATACCTGTACTTTAGTATAAGTTGGATAACCCCATTGACTGATGTATCCCATTGCTTCACCGAATGTCTTTGGCATTTCACCAACCATATAGAGTAGTAGTCTGTCTCTTATACACATCTCCGAGCCCACGAGACCAGAGAGGATCTCGTATGCCGTCT
211	GATACGGCGACCACCGAGATCTACACTATAGACGTCGTCGGCAGCGTCAGATGTGTATAAGAGACAGTTCCTAATATTACAAACTTGTGCTCGCGGCGGGCCGCGAGCATAAGTTCCCTGACGTGATCCAGCGCACCTACGGACAGGTCAAGGACTTCCTCTCCACCTACGCCTTGAACAATGGGGTGCCGGTGGATGACTCCCGACTGATCGACTACACCAACCATATAGAGTGGTAGTCTGTCTCTTATACACATCTCCGAGCCCACGAGACCAGAGAGGATCTCGTATGCCGTCTTCTGCTTGA
212	GATACGGCGACCACCGAGATCTACACCTAAGCCTTCGTCGGCAGCGTCAGATGTGTATAAGAGACAGTTCCTAATATTACAAACTTGTGCTCGCGGCGGGCCGCGAGCATAAGTTCCCTGACGTGATCCAGCGCACCTACGGACAGGTCAAGGACTTCCTCTCCACCTACGCCTTGAACAATGGGGTGCCGGTGGATGACTCCCGACTGATCGACTACACCAACCATACAGAGTAGTAGTCTGTCTCTTATACACATCTCCGAGCCCACGAGACCTCTCTACATCTCGTATGCCGTCTTCTGCTTGA
213	GATACGGCGACCACCGAGATCTACACACTGCATATCGTCGGCAGCGTCAGATGTGTATAAGAGACAGTTCCTAATATTACAAACTTGTGCAACTCACACACATCATCAAATGATAAAGTCTCTGTCAATGTTCCATTATAACCACCATAGGTAAATGCTGATGCCAACTGATTAGTTCTTACAGTCTGAGCAATGTTAATAGTAGCACCACACCATCCACCAACCATATAGAGTAGTAGTCTGTCTCTTATACACATCTCCGAGCCCACGAGACGCTACGCTATCTCGTATGCCGTCTTCTGCTTGA
214	TTCCTAATATTACAAACTTGTGCTTCCGAAGTTCGCCTACAACTCCAAGCTCTCTCTTGCATTGAAGTCGCTGGACAATCGTGCGCTGATTGACTCTGTTAACATCCTGCTTCCGATGGCGCAGATCAATCCGACCGTCTTTGACCGCCTTAACCTTGATGAGTCCACCAAGATGATTCTTGAGAACTCCGGTGTTCCTCCGCGCTGCATGAACACGGACGATGAGGTTGCTGGCATCCAACAGGAACGCGCACAGCAGCAGCAAGCAATGATGCAGGCCCAGATGCTTGAGCAGGGAAGCAAGGCCGCTGCGAACCTTGGTAAGATGCCGCCTGAAATGCGCGAGCAGGCGGCTGAACAGCTTGCATGACACAAGAGATCAAAAACAAAGCACTAGCATACGCCACAGTCTTCAACCAACCATACAGAGTAGTAGT
215	GATACGGCGACCACCGAGATCTACACCGTACCGGTCGTCGGCAGCGTCAGATGTGTATAAGAGACAGTTCCTAATATTACAAACTTGTGCTCGCGGCGGGCCGCGAGCATAAGTTCCCTGACGTGATCCAGCGCACCTACGGACAGGTCAAGGACTTCCTCTCCACCTACGCCTTGAACAATGGGGTGCCGGTGGATGACTCCCGACTGATCGACTACACCAACCATATAGAGTAGTAGTCTGTCTCTTATACACATCTCCGAGCCCACGAGACTAGGCATGATCTCGTATGCCGTCTTCTGCTTGA
216	GATACGGCGACCACCGAGATCTACACCTGAATTCTCGTCGGCAGCGTCAGATGTGTATAAGAGACAGTTCCTAATATTACAAACTTGTGCTCGCGGCGGGCCGCGAGCATAAGTTCCCTGACGTGATCCAGCGCACCTACGGACAGGTCAAGGACTTCCTCTCCACCTACGCCTTGAACAATGGGGTGCCGGTGGATGACTCCCGACTGATCGACTACACCAACCATATAGAGTAGTAGTCTGTCTCTTATACACATCTCCGAGCCCACGAGACGGACTCCTATCTCGTATGCCGTCTTCTGCTTGA
217	GATACGGCGACCACCGAGATCTACACGTAAGGAGTCGTCGGCAGCGTCAGATGTGTATAAGAGACAGTTCCTAATATTACAAACTTGTGCTCGCGGCGGGCCGCGAGCATAAGTTCCCTGACGTGATCCAGCGCACCTACGGACAGGTCAAGGACTTCCTCTCCACCTACGCCTTGAACAATGGGGTGCCGGTGGATGACTCCCGACTGATCGACTACACCAACCATACAGAGTAGTAGTCTGTCTCTTATACACATCTCCGAGCCCACGAGACGGACTCCTATCTCGTATGCCGTCTTCTGCTTGA
218	GATACGGCGACCACCGAGATCTACACACTGCATATCGTCGGCAGCGTCAGATGTGTATAAGAGACAGTTCCTAATATTACAAACTTGTGCAACTCACACACATCATCAAATGATAAAGTCTCTGTCAATGTTCCATTATAACCACCATAGGTAAATGCTGATGCCAACTGATTAGTTCTTACAGTCTGAGCAATGTTAATAGTAGCACCACACCATCCACCAACCATACAGAGTAGTAGTCTGTCTCTTATACACATCTCCGAGCCCACGAGACGCTACGCTATCTCGTATGCCGTCTTCTGCTTGA
219	GGTACGGCGACCACCGAGATCTACACGATGACGGTCGTCGGCAGCGTCAGATGTGTATAAGAGACAGTTCCTAATATTACAAACTTGTGCTCGCGGCGGGCCGCGAGCATAAGTTCCCTGACGTGATCCAGCGCACCTACGGACAGGTCAAGGACTTCCTCTCCACCTACGCCTTGAACAATGGGGTGCCGGTGGATGACTCCCGACTGATCGACTACACCAACCATACAGAGTGGTAGTCTGTCTCTTATACACATCTCCGAGCCCACGAGACGCTACGCTATCTCGTATGCCGTCTTCTGCTTGA
220	GATACGGCGACCACCGAGATCTACACAGAGTAGATCGTCGGCAGCGTCAGATGTGTATAAGAGACAGTTCCTAATATTACAAACTTGTGCTCGCGGCGGGCCGCGAGCATAAGTTCCCTGACGTGATCCAGCGCACCTACGGACAGGTCAAGGACTTCCTCTCCACCTACGCCTTGAACAATGGGGTGCCGGTGGATGACTCCCGACTGATCGACTACACCAACCATATAGAGTAGTAGTCTGTCTCTTATACACATCTCCGAGCCCACGAGACTCCTGAGCATCTCGTATGCCGTCTTCTGCTTGA
221	TTCCTAATATTACAAACTTGTGCCCTTTTGATGAAGTTTTTAACGCCACCAGATTTGCATCTGTTTATGCTTGGAACAGGAAGAGAATCAGCAACTGTGTTGCTGATTATTCTGTCCTATATAATTTCGCACCATTTTTCGCTTTTAAGTGTTATGGAGTGTCTCCTACTAAATTAAATGATCTCTGCTTTACTAATGTCTATGCAGATTCATTTGTAATTAGAGGTAATGAAGTCAGCCAAATCGCTCCAGGGCAAACTGGAAATATTGCTGATTATAATTATAAATTACCAGATGATTTTACAGGCTGCGTTATAGCTTGGAATTCTAACAAGCTTGATTCTACGGTTGGTGGTATGGTTTCCGACCCACTTATGGTGTTGGTCACCAACCATATAGAGTAGTAGT
222	GATACGGCGACCACCGAGATCTACACTAGATCGCTCGTCGGCAGCGTCAGATGTGTATAAGAGACAGTTCCTAATATTACAAACTTGTGCTCGCGGCGGGCCGCGAGCATAAGTTCCCTGACGTGATCCAGCGCACCTACGGACAGGTCAAGGACTTCCTCTCCACCTACGCCTTGAACAATGGGGTGCCGGTGGATGACTCCCGACTGATCGACTACACCAACCATATAGAGTGGTAGTCTGTCTCTTATACACATCTCCGAGCCCACGAGACCGTACTAGATCTCGTATGCCGTCTTCTGCTTGA
223	GATACGGCGACCACCGAGATCTACACCTCTCTATTCGTCGGCAGCGTCAGATGTGTATAAGAGACAGTTCCTAATATTACAAACTTGTGCAACTCACACACATCATCAAATGATAAAGTCTCTGTCAATGTTCCATTATAACCACCATAGGTAAATGCTGATGCCAACTGATTAGTTCTTACAGTCTGAGCAATGTTAATAGTAGCACCACACCATCCACCAACCATATAGAGTAGTAGTCTGTCTCTTATACACATCTCCGAGCCCACGAGACCGTACTAGATCTCGTATGCCGTCTTCTGCTTGA
224	GATACGGCGACCACCGAGATCTACACACTGCATATCGTCGGCAGCGTCAGATGTGTATAAGAGACAGTTCCTAATATTACAAACTTGTGCTCGCGGCGGGCCGCGAGCATAAGTTCCCTGACGTGATCCAGCGCACCTACGGACAGGTCAAGGACTTCCTCTCCACCTACGCCTTGAACAATGGGGTGCCGGTGGATGACTCCCGACTGATCGACTACACCAACCATACAGAGTAGTAGTCTGTCTCTTATACACATCTCCGAGCCCACGAGACAGGCAGAAATCTCGTATGCCGTCTTCTGCTTGA
225	GATACGGCGACCACCGAGATCTACACAGAGTAGATCGTCGGCAGCGTCAGATGTGTATAAGAGACAGTTCCTAATATTACAAACTTGTGCAACTCACACACATCATCAAATGATAAAGTCTCTGTCAATGTTCCATTATAACCACCATAGGTAAATGCTGATGCCAACTGATTAGTTCTTACAGTCTGAGCAATGTTAATAGTAGCACCACACCATCCACCAACCATACAGAGTGGTAGTCTGTCTCTTATACACATCTCCGAGCCCACGAGACCAGAGAGGATCTCGTATGCCGTCTTCTGCTTGA
226	GATACGGCGACCACCGAGATCTACACAGAGTAGATCGTCGGCAGCGTCAGATGTGTATAAGAGACAGTTCCTAATATTACAAACTTGTGCTCGCGGCGGGCCGCGAGCATAAGTTCCCTGACGTGATCCAGCGCACCTACGGACAGGTCAAGGACTTCCTCTCCACCTACGCCTTGAACAATGGGGTGCCGGTGGATGACTCCCGACTGATCGACTACACCAACCATATAGAGTAGTAGTCTGTCTCTTATACACATCTCCGAGCCCACGAGACCAGAGAGGATCTCGTATGCCGTCTTCTGCTTGA
227	TTCCTAATATTACAAACTTGTGCTCCCGAAGTTCGCCTACAATTCCAAGCTCTCACTTGCCTTGAAGTCGCTGGACAATCGTGCGTTCGTTGACTTTGTTAACGTCATGATGCCGATGGCGCAGGTTGCGCCTGGAATGCTCGACGTTATCAACACTGATGAAGCCGCCCAGATGGTTGCCGAGAACCTTGGCGTTCCCCCGCGCATTATACGCAATGATGAAGGCATCGCTGCTATTCGCGAGCAGCGTGCCCAGCAGGAGCAAGCCATGATGCATGCCCAGATGCTTGAGCAGGGAAGCAAGGCCGCTGCGAACCTTGGTAAGATGCCGCCTGAAATGCGCGAGCAGGCGGCTGAACAGCTTGCATGACACAAGAGATCAAAAACAAAGCACTAGCATACGCCACAGTCTTCAACCAACCATATAGAGTAGTAGT
228	GATACGGCGACCACCGAGATCTACACGTAAGGAGTCGTCGGCAGCGTCAGATGTGTATAAGAGACAGTTCCTAATATTACAAACTTGTGCAACTCACACACATCATCAAATGATAAAGTCTCTGTCAATGTTCCATTATAACCACCATAGGTAAATGCTGATGCCAACTGATTAGTTCTTACAGTCTGAGCAATGTTAATAGTAGCACCACACCATCCACCAACCATATAGAGTAGTAGTCTGTCTCTTATACACATCTCCGAGCCCACGAGACCAGAGAGGATCTCGTATGCCGTCTTCTGCTTGA
229	TTCCTAATATTACAAACTTGTGCCACCTTTCGCACAACCTGACTCCGCGCCCACCGTAGTTGTCATAGCTGGTGTTGGATGGTGTACAGCACCTCCCGTACATCGCATTCCATACAGCGTAGATCGGGGAGCCGGACTTGCCGTGGGTGATGCTTTGCGAGCCTGCCAGTTCAGTTCGCAAGCATCCGCAAGATCGCTGTCGATGTCGCAAATTTCCCGCCTCCACTAGACGCTCCTCACCGCAATCACACACAACTTTCCAGTAGGCGTAGTAGCCTTTGTTTTTCTGCCTTTGTCTATGCTCCGCTAACTCAACCGTCACCAACCATATAGAGTAGTAGT
230	GATACGGCGACCACCGAGATCTACACAGAGTAGATCGTCGGCAGCGTCAGATGTGTATAAGAGACAGTTCCTAATATTACAAACTTGTGCTCGCGGCGGGCCGCGAGCATAAGTTCCCTGACGTGATCCAGCGCACCTACGGACAGGTCAAGGACTTCCTCTCCACCTACGCCTTGAACAATGGGGTGCCGGTGGATGACTCCCGACTGATCGACTACACCAACCATACAGAGTGGTAGTCTGTCTCTTATACACATCTCCGAGCCCACGAGACTAGGCATGATCTCGTATGCCGTCTTCTGCTTGA
231	GATACGGCGACCACCGAGATCTACACCTAAGCCTTCGTCGGCAGCGTCAGATGTGTATAAGAGACAGTTCCTAATATTACAAACTTGTGCTCGCGGCGGGCCGCGAGCATAAGTTCCCTGACGTGATCCAGCGCACCTACGGACAGGTCAAGGACTTCCTCTCCACCTACGCCTTGAACAATGGGGTGCCGGTGGATGACTCCCGACTGATCGACTACACCAACCATATAGAGTAGTAGTCTGTCTCTTATACACATCTCCGAGCCCACGAGACGGACTCCTATCTCGTATGCCGTCTTCTGCTTGA
232	GATACGGCGACCACCGAGATCTACACTGTAATGATCGTCGGCAGCGTCAGATGTGTATAAGAGACAGTTCCTAATATTACAAACTTGTGCAACTCACACACATCATCAAATGATAAAGTCTCTGTCAATGTTCCATTATAACCACCATAGGTAAATGCTGATGCCAACTGATTAGTTCTTACAGTCTGAGCAATGTTAATAGTAGCACCACACCATCCACCAACCATATAGAGTAGTAGTCTGTCTCTTATACACATCTCCGAGCCCACGAGACAGGCAGAAATCTCGTATGCCGTCTTCTGCTTGA
233	GATACGGCGACCACCGAGATCTACACTAGATCGCTCGTCGGCAGCGTCAGATGTGTATAAGAGACAGTTCCTAATATTACAAACTTGTGCTCGCGGCGGGCCGCGAGCATAAGTTCCCTGACGTGATCCAGCGCACCTACGGACAGGTCAAGGACTTCCTCTCCACCTACGCCTTGAACAATGGGGTGCCGGTGGATGACTCCCGACTGATCGACTACACCAACCATACAGAGTGGTAGTCTGTCTCTTATACACATCTCCGAGCCCACGAGACCGTACTAGATCTCGTATGCCGTCTTCTGCTTGA
234	GATACGGCGACCACCGAGATCTACACTCACGGTTTCGTCGGCAGCGTCAGATGTGTATAAGAGACAGTTCCTAATATTACAAACTTGTGCTCGCGGCGGGCCGCGAGCATAAGTTCCCTGACGTGATCCAGCGCACCTACGGACAGGTCAAGGACTTCCTCTCCACCTACGCCTTGAACAATGGGGTGCCGGTGGATGACTCCCGACTGATCGACTACACCAACCATACAGAGTAGTAGTCTGTCTCTTATACACATCTCCGAGCCCACGAGACTCCTGAGCATCTCGTATGCCGTCTTCTGCTTGA
235	GATACGGCGACCACCGAGATCTACACTATCCTCTTCGTCGGCAGCGTCAGATGTGTATAAGAGACAGTTCCTAATATTACAAACTTGTGCTCGCGGCGGGCCGCGAGCATAAGTTCCCTGACGTGATCCAGCGCACCTACGGACAGGTCAAGGACTTCCTCTCCACCTACGCCTTGAACAATGGGGTGCCGGTGGATGACTCCCGACTGATCGACTACACCAACCATATAGAGTAGTAGTCTGTCTCTTATACACATCTCCGAGCCCACGAGACCGTACTAGATCTCGTATGCCGTCTTCTGCTTGA
236	ATGTGTATAAGAGACAGTTCCTAATATTACAAACTTGTGCCGTTCGGTAATTACTACAGACATTGTCTCGTTGAATTTTCGTATCTCTTCTATTGCAAATGTGTCAATTTCAACTGAAATCTATCAGGCCGGTAACAAACCTTGTAATGGTGTTGCAGGTCCTAATTGTTACTCTCCTTTACAATCATATGGTTTCCGACCCACTTATGGTGTTGGTCACCAACCATACAGAGTAGTAGTCTGTCTCTTATACACAT
237	ACCACCGAGATCTACACGTAAGGAGTCGTCGGCAGCGTCAGATGTGTATAAGAGACAGTTCCTAATATTACAAACTTGTGCCCATCTTCTGACTCAAATACAGCTACCAATCCATTTTCTCCAACGCTTCTATCTTGATATACCTGTACTTTAGTATAAGTTGGATAACCCCATTGACTGATGTATCCCATTGCTTCACCGAATGTCTTTGGCATTTCACCAACCATACAGAGTGGTAGTCTGTCTCTTATACACATCTCCGAGCCCACGAGACCAGAGAGGATCTCGTATGCCGTCT
238	GATACGGCGACCACCGAGATCTACACCGTACCGGTCGTCGGCAGCGTCAGATGTGTATAAGAGACAGTTCCTAATATTACAAACTTGTGCTCGCGGCGGGCCGCGAGCATAAGTTCCCTGACGTGATCCAGCGCACCTACGGACAGGTCAAGGACTTCCTCTCCACCTACGCCTTGAACAATGGGGTGCCGGTGGATGACTCCCGACTGATCGACTACACCAACCATACAGAGTAGTAGTCTGTCTCTTATACACATCTCCGAGCCCACGAGACTCCTGAGCATCTCGTATGCCGTCTTCTGCTTGA
239	GATACGGCGACCACCGAGATCTACACTATAGACGTCGTCGGCAGCGTCAGATGTGTATAAGAGACAGTTCCTAATATTACAAACTTGTGCTCGCGGCGGGCCGCGAGCATAAGTTCCCTGACGTGATCCAGCGCACCTACGGACAGGTCAAGGACTTCCTCTCCACCTACGCCTTGAACAATGGGGTGCCGGTGGATGACTCCCGACTGATCGACTACACCAACCATACAGAGTGGTAGTCTGTCTCTTATACACATCTCCGAGCCCACGAGACGGACTCCTATCTCGTATGCCGTCTTCTGCTTGA
240	GATACGGCGACCACCGAGATCTACACCTGAATTCTCGTCGGCAGCGTCAGATGTGTATAAGAGACAGTTCCTAATATTACAAACTTGTGCTCGCGGCGGGCCGCGAGCATAAGTTCCCTGACGTGATCCAGCGCACCTACGGACAGGTCAAGGACTTCCTCTCCACCTACGCCTTGAACAATGGGGTGCCGGTGGATGACTCCCGACTGATCGACTACACCAACCATATAGAGTAGTAGTCTGTCTCTTATACACATCTCCGAGCCCACGAGACCGTACTAGATCTCGTATGCCGTCTTCTGCTTGA
241	GATACGGCGACCACCGAGATCTACACAGAGTAGATCGTCGGCAGCGTCAGATGTGTATAAGAGACAGTTCCTAATATTACAAACTTGTGCTCGCGGCGGGCCGCGAGCATAAGTTCCCTGACGTGATCCAGCGCACCTACGGACAGGTCAAGGACTTCCTCTCCACCTACGCCTTGAACAATGGGGTGCCGGTGGATGACTCCCGACTGATCGACTACACCAACCATATAGAGTGGTAGTCTGTCTCTTATACACATCTCCGAGCCCACGAGACTAGGCATGATCTCGTATGCCGTCTTCTGCTTGA
242	GATACGGCGACCACCGAGATCTACACAGAGTAGATCGTCGGCAGCGTCAGATGTGTATAAGAGACAGTTCCTAATATTACAAACTTGTGCAACTCACACACATCATCAAATGATAAAGTCTCTGTCAATGTTCCATTATAACCACCATAGGTAAATGCTGATGCCAACTGATTAGTTCTTACAGTCTGAGCAATGTTAATAGTAGCACCACACCATCCACCAACCATATAGAGTGGTAGTCTGTCTCTTATACACATCTCCGAGCCCACGAGACCAGAGAGGATCTCGTATGCCGTCTTCTGCTTGA
243	TTCCTAATATTACAAACTTGTGCTTCCGAAGTTCGCCTACAACTCCAAGCTCTCTCTTGCATTGAAGTCGCTGGACAATCGTGCGCTGATTGACTCTGTTAACATCCTGCTTCCGATGGCGCAGATCAATCCGACCGTCTTTGACCGCCTTAACCTTGATGAGTCCACCAAGATGATTCTTGAGAACTCCGGTGTTCCTCCGCGCTGCATGAACACGGACGATGAGGTTGCTGGCATCCAACAGGAACGCGCACAGCAGCAGCAAGCAATGATGCAGGCCCAGATGCTTGAGCAGGGAAGCAAGGCCGCTGCGAACCTTGGTAAGATGCCGCCTGAAATGCGAGAGCAGGCGGACGAACAGCTTGCATGACACAAGAGATCAAAAACAAAGCACTAGCATACGCCACAGTCTTCAACCAACCATATAGAGTAGTAGT
244	GATACGGCGACCACCGAGATCTACACCTGAATTCTCGTCGGCAGCGTCAGATGTGTATAAGAGACAGTTCCTAATATTACAAACTTGTGCTCGCGGCGGGCCGCGAGCATAAGTTCCCTGACGTGATCCAGCGCACCTACGGACAGGTCAAGGACTTCCTCTCCACCTACGCCTTGAACAATGGGGTGCCGGTGGATGACTCCCGACTGATCGACTACACCAACCATACAGAGTAGTAGTCTGTCTCTTATACACATCTCCGAGCCCACGAGACCGAGGCTGATCTCGTATGCCGTCTTCTGCTTGA
245	GATACGGCGACCACCGAGATCTACACCGTACCGGTCGTCGGCAGCGTCAGATGTGTATAAGAGACAGTTCCTAATATTACAAACTTGTGCTCGCGGCGGGCCGCGAGCATAAGTTCCCTGACGTGATCCAGCGCACCTACGGACAGGTCAAGGACTTCCTCTCCACCTACGCCTTGAACAATGGGGTGCCGGTGGATGACTCCCGACTGATCGACTACACCAACCATATAGAGTAGTAGTCTGTCTCTTATACACATCTCCGAGCCCACGAGACCTCTCTACATCTCGTATGCCGTCTTCTGCTTGA
246	GATACGGCGACCACCGAGATCTACACTGTAATGATCGTCGGCAGCGTCAGATGTGTATAAGAGACAGTTCCTAATATTACAAACTTGTGCTCGCGGCGGGCCGCGAGCATAAGTTCCCTGACGTGATCCAGCGCACCTACGGACAGGTCAAGGACTTCCTCTCCACCTACGCCTTGAACAATGGGGTGCCGGTGGATGACTCCCGACTGATCGACTACACCAACCATACAGAGTGGTAGTCTGTCTCTTATACACATCTCCGAGCCCACGAGACTAAGGCGAATCTCGTATGCCGTCTTCTGCTTGA
247	TTCCTAATATTACAAACTTGTGCTCCCGAAGTTCGCCTACAATTCCAAGCTCTCACTTGCCTTGAAGTCGCTGGACAATCGTGCGTTCGTTGACTTTGTTAACGTCATGATGCCGATGGCGCAGGTTGCGCCTGGAATGCTCGACGTTATCAACACTGATGAAGCCGCCCAGATGGTTGCCGAGAACCTTGGCGTTCCCCCGCGCATTATACGCAATGATGAAGGCATCGCTGCTATTCGCGAGCAGCGTGCCCAGCAGGAGCAAGCCATGATGCATGCCCAGATGCTTGAGCAGGGAAGCAAGGCCGCTGCGAACCTTGGTAAGATGCCGCCTGAAATGCGCGAGCAGGCGGCTGAACAGCTTGCATGACACAAGAGATCAAAAACAAAGCACTAGCATACGCCACAGTCTTCAACCAACCATACAGAGTAGTAGT
248	GATACGGCGACCACCGAGATCTACACGATGACGGTCGTCGGCAGCGTCAGATGTGTATAAGAGACAGTTCCTAATATTACAAACTTGTGCTCGCGGCGGGCCGCGAGCATAAGTTCCCTGACGTGATCCAGCGCACCTACGGACAGGTCAAGGACTTCCTCTCCACCTACGCCTTGAACAATGGGGTGCCGGTGGATGACTCCCGACTGATCGACTACACCAACCATATAGAGTGGTAGTCTGTCTCTTATACACATCTCCGAGCCCACGAGACGCTACGCTATCTCGTATGCCGTCTTCTGCTTGA
249	GATACGGCGACCACCGAGATCTACACCGTACCGGTCGTCGGCAGCGTCAGATGTGTATAAGAGACAGTTCCTAATATTACAAACTTGTGCTCGCGGCGGGCCGCGAGCATAAGTTCCCTGACGTGATCCAGCGCACCTACGGACAGGTCAAGGACTTCCTCTCCACCTACGCCTTGAACAATGGGGTGCCGGTGGATGACTCCCGACTGATCGACTACACCAACCATATAGAGTAGTAGTCTGTCTCTTATACACATCTCCGAGCCCACGAGACTCCTGAGCATCTCGTATGCCGTCTTCTGCTTGA
250	GATACGGCGACCACCGAGATCTACACCGTACCGGTCGTCGGCAGCGTCAGATGTGTATAAGAGACAGTTCCTAATATTACAAACTTGTGCTCGCGGCGGGCCGCGAGCATAAGTTCCCTGACGTGATCCAGCGCACCTACGGACAGGTCAAGGACTTCCTCTCCACCTACGCCTTGAACAATGGGGTGCCGGTGGATGACTCCCGACTGATCGACTACACCAACCATACAGAGTAGTAGTCTGTCTCTTATACACATCTCCGAGCCCACGAGACCTCTCTACATCTCGTATGCCGTCTTCTGCTTGA
251	TTCCTAATATTACAAACTTGTGCTCCCGAAGTTCGCCTACAATTCCAAGCTCTCACTTGCCTTGAAGTCGCTGGACAATCGTGCGTTCGTTGACTTTGTTAACGTCATGATGCCGATGGCGCAGGTTGCGCCTGAAATGCTCGACGTTATCAACACCGACGAAGCCGCCCAGATGGTTGCCGAGAACCTTGGAGTCCCGCCGCGCATCATGCGTACCGATGATGAGGTTTCCATTATCCGCGATCAGCGTGCGCTGCAGCAGCAAGCCATGATGCAGGCTCAGATGCTTGAGCAGGGAAGCAAGGCCGCTGCGAACCTTGGTAAGATGCCGCCTGAAATGCGCGAGCAGGCGGCTGAACAGCTTGCATGACACCAGAGATCAAAAACAAAGCACTAGCATACGACACAGTCTTCAACCAACCATACAGAGTAGTAGT
252	GATACGGCGACCACCGAGATCTACACGTAAGGAGTCGTCGGCAGCGTCAGATGTGTATAAGAGACAGTTCCTAATATTACAAACTTGTGCAACTCACACACATCATCAAATGATAAAGTCTCTGTCAATGTTCCATTATAACCACCATAGGTAAATGCTGATGCCAACTGATTAGTTCTTACAGTCTGAGCAATGTTAATAGTAGCACCACACCATCCACCAACCATATAGAGTGGTAGTCTGTCTCTTATACACATCTCCGAGCCCACGAGACCTCTCTACATCTCGTATGCCGTCTTCTGCTTGA
253	GATACGGCGACCACCGAGATCTACACGTAAGGAGTCGTCGGCAGCGTCAGATGTGTATAAGAGACAGTTCCTAATATTACAAACTTGTGCTCGCGGCGGGCCGCGAGCATAAGTTCCCTGACGTGATCCAGCGCACCTACGGACAGGTCAAGGACTTCCTCTCCACCTACGCCTTGAACAATGGGGTGCCGGTGGATGACTCCCGACTGATCGACTACACCAACCATACAGAGTGGTAGTCTGTCTCTTATACACATCTCCGAGCCCACGAGACTAGGCATGATCTCGTATGCCGTCTTCTGCTTGA
254	TTCCTAATATTACAAACTTGTGCCCATGAGGACATCCCGCCTTAGACTCCTGCTTGGCGGGGGAACACTCCGGGCGGGAATTTCATCCTCACCATCATCGTCAGAGAAATCACTTGCTCCCTCAAGAAGAGCCTTGAGCTGATCGTAGGAGAGAATCTTCATGGCCTCGTCAAGCTGGAAAGCCTCAGAGACACGATCCTCAATAGAGGGGCGATCAAGGAACTGGAAAGACTTCGGCTTGAGAGGGTACTTTCCCTTCTTGTTGGGACTCATCGAGGTCTCTTCGGAAGCACGGAACTTAATGGTCTTTCCAATATCCGCAGGAGCAAAATCTACCTTGGGTTCTGCGTTACGAGCCTCATCGCACATTTCCTTCTCAAACCAACCATATAGAGTGGTAGT
255	GATACGGCGACCACCGAGATCTACACGTAAGGAGTCGTCGGCAGCGTCAGATGTGTATAAGAGACAGTTCCTAATATTACAAACTTGTGCTCGCGGCGGGCCGCGAGCATAAGTTCCCTGACGTGATCCAGCGCACCTACGGACAGGTCAAGGACTTCCTCTCCACCTACGCCTTGAACAATGGGGTGCCGGTGGATGACTCCCGACTGATCGACTACACCAACCATACAGAGTGGTAGTCTGTCTCTTATACACATCTCCGAGCCCACGAGACCAGAGAGGATCTCGTATGCCGTCTTCTGCTTGA
256	GATACGGCGACCACCGAGATCTACACGTAAGGAGTCGTCGGCAGCGTCAGATGTGTATAAGAGACAGTTCCTAATATTACAAACTTGTGCTCGCGGCGGGCCGCGAGCATAAGTTCCCTGACGTGATCCAGCGCACCTACGGACAGGTCAAGGACTTCCTCTCCACCTACGCCTTGAACAATGGGGTGCCGGTGGATGACTCCCGACTGATCGACTACACCAACCATACAGAGTGGTAGTCTGTCTCTTATACACATCTCCGAGCCCACGAGACCTCTCTACATCTCGTATGCCGTCTTCTGCTTGA
257	TTCCTAATATTACAAACTTGTGCTCCCGAAGTTCGCCTACAATTCCAAGCTCTCACTTGCCTTGAAGTCGCTGGACAATCGTGCGTTCGTTGACTTTGTTAACGTCATGATGCCGATGGCGCAGGTTGCGCCTGAAATGCTCGACGTTATCAACACCGACGAAGCCGCCCAGATGGTTGCCGAGAACCTTGGAGTCCCGCCGCGCATCATGCGTACCGATGATGAGGTTTCCATTATCCGCGATCAGCGTGCGCTGCAGCAGCAAGCCATGATGCAGGCTCAGATGCTTGAGCAGGGAAGCAAGGCCGCTGCGAACCTTGGTAAGATGCCGCCTGAAATGCGCGAGCAGGCGGCTGAACAGCTTGCATGACACCAGAGATCAAAAACAAAGCACTAGCATACGACACAGTCTTCAACCAACCATATAGAGTAGTAGT
258	TTCCTAATATTACAAACTTGTGCCCATGAGGACATCCCGCCTTAGACTCCTGCTTGGCGGGGGAACACTCCGGGCGGGAATTTCATCCTCACCATCATCGTCAGAGAAATCACTTGCTCCCTCAAGAAGAGCCTTGAGCTGATCGTAGGAGAGAATCTTCATGGCCTCGTCAAGCTGGAAAGCCTCAGAGACACGATCCTCAATAGAGGGGCGATCAAGGAACTGGAAAGACTTCGGCTTGAGAGGGTACTTTCCCTTCTTGTTGGGACTCATCGAGGTCTCTTCGGAAGCACGGAACTTAATGGTCTTTCCAATATCCGCAGGAGCAAAATCTACCTTGGGTTCTGCGTTACGAGCCTCATCGCACATTTCCTTCTCAAACCAACCATACAGAGTGGTAGT
259	TTCCTAATATTACAAACTTGTGCTCCCGAAGTTCGCCTACAATTCCAAGCTCTCACTTGCCTTGAAGTCGCTGGACAATCGTGCGTTCGTTGACTTTGTTAACGTCATGATGCCGATGGCGCAGGTTGCGCCTGGAATGCTCGACGTTATCAACACTGATGAAGCCGCCCAGATGGTTGCCGAGAACCTTAGCGTTCCCCCGCGCATTATACGCAATGATGAAGGCATCGCTGCTATTCGCGAGCAGCGTGCCCAGCAGGAGCAAGCCATGATGCAGGCCCAGATGCTTGAGCAGGGAAGCAAGGCCGCTGCGAACCTTGGTAAGATGCCGCCTGAAATGCGCGAGCAGGCGGCTGAACAGCTTGCATGACACAAGAGATCAAAAACAAAGCACTAGCATACGCCACAGTCTTCAACCAACCATACAGAGTAGTAGT
260	GATACGGCGACCACCGAGATCTACACTGTAATGATCGTCGGCAGCGTCAGATGTGTATAAGAGACAGTTCCTAATATTACAAACTTGTGCAACTCACACACATCATCAAATGATAAAGTCTCTGTCAATGTTCCATTATAACCACCATAGGTAAATGCTGATGCCAACTGATTAGTTCTTACAGTCTGAGCAATGTTAATAGTAGCACCACACCATCCACCAACCATACAGAGTAGTAGTCTGTCTCTTATACACATCTCCGAGCCCACGAGACAGGCAGAAATCTCGTATGCCGTCTTCTGCTTGA
261	GATACGGCGACCACCGAGATCTACACCTCTCTATTCGTCGGCAGCGTCAGATGTGTATAAGAGACAGTTCCTAATATTACAAACTTGTGCTCGCGGCGGGCCGCGAGCATAAGTTCCCTGACGTGATCCAGCGCACCTACGGACAGGTCAAGGACTTCCTCTCCACCTACGCCTTGAACAATGGGGTGCCGGTGGATGACTCCCGACTGATCGACTACACCAACCATACAGAGTAGTAGTCTGTCTCTTATACACATCTCCGAGCCCACGAGACTAGGCATGATCTCGTATGCCGTCTTCTGCTTGA
262	GATACGGCGACCACCGAGATCTACACTCACGGTTTCGTCGGCAGCGTCAGATGTGTATAAGAGACAGTTCCTAATATTACAAACTTGTGCTCGCGGCGGGCCGCGAGCATAAGTTCCCTGACGTGATCCAGCGCACCTACGGACAGGTCAAGGACTTCCTCTCCACCTACGCCTTGAACAATGGGGTGCCGGTGGATGACTCCCGACTGATCGACTACACCAACCATATAGAGTGGTAGTCTGTCTCTTATACACATCTCCGAGCCCACGAGACAGGCAGAAATCTCGTATGCCGTCTTCTGCTTGA
263	GATACGGCGACCACCGAGATCTACACTAAGATGGTCGTCGGCAGCGTCAGATGTGTATAAGAGACAGTTCCTAATATTACAAACTTGTGCTCGCGGCGGGCCGCGAGCATAAGTTCCCTGACGTGATCCAGCGCACCTACGGACAGGTCAAGGACTTCCTCTCCACCTACGCCTTGAACAATGGGGTGCCGGTGGATGACTCCCGACTGATCGACTACACCAACCATATAGAGTGGTAGTCTGTCTCTTATACACATCTCCGAGCCCACGAGACTCCTGAGCATCTCGTATGCCGTCTTCTGCTTGA
264	GATACGGCGACCACCGAGATCTACACAAGGAGTATCGTCGGCAGCGTCAGATGTGTATAAGAGACAGTTCCTAATATTACAAACTTGTGCTCGCGGCGGGCCGCGAGCATAAGTTCCCTGACGTGATCCAGCGCACCTACGGACAGGTCAAGGACTTCCTCTCCACCTACGCCTTGAACAATGGGGTGCCGGTGGATGACTCCCGACTGATCGACTACACCAACCATATAGAGTAGTAGTCTGTCTCTTATACACATCTCCGAGCCCACGAGACTAGGCATGATCTCGTATGCCGTCTTCTGCTTGA
265	GATACGGCGACCACCGAGATCTACACATTGACATTCGTCGGCAGCGTCAGATGTGTATAAGAGACAGTTCCTAATATTACAAACTTGTGCTCGCGGCGGGCCGCGAGCATAAGTTCCCTGACGTGATCCAGCGCACCTACGGACAGGTCAAGGACTTCCTCTCCACCTACGCCTTGAACAATGGGGTGCCGGTGGATGACTCCCGACTGATCGACTACACCAACCATACAGAGTGGTAGTCTGTCTCTTATACACATCTCCGAGCCCACGAGACTCCTGAGCATCTCGTATGCCGTCTTCTGCTTGA
266	GATACGGCGACCACCGAGATCTACACTATAGACGTCGTCGGCAGCGTCAGATGTGTATAAGAGACAGTTCCTAATATTACAAACTTGTGCTCGCGGCGGGCCGCGAGCATAAGTTCCCTGACGTGATCCAGCGCACCTACGGACAGGTCAAGGACTTCCTCTCCACCTACGCCTTGAACAATGGGGTGCCGGTGGATGACTCCCGACTGATCGACTACACCAACCATACAGAGTGGTAGTCTGTCTCTTATACACATCTCCGAGCCCACGAGACCTCTCTACATCTCGTATGCCGTCTTCTGCTTGA
267	GATACGGCGACCACCGAGATCTACACGATGACGGTCGTCGGCAGCGTCAGATGTGTATAAGAGACAGTTCCTAATATTACAAACTTGTGCTCGCGGCGGGCCGCGAGCATAAGTTCCCTGACGTGATCCAGCGCACCTACGGACAGGTCAAGGACTTCCTCTCCACCTACGCCTTGAACAATGGGGTGCCGGTGGATGACTCCCGACTGATCGACTACACCAACCATACAGAGTAGTAGTCTGTCTCTTATACACATCTCCGAGCCCACGAGACCTCTCTACATCTCGTATGCCGTCTTCTGCTTGA
268	GATACGGCGACCACCGAGATCTACACTATAGACGTCGTCGGCAGCGTCAGATGTGTATAAGAGACAGTTCCTAATATTACAAACTTGTGCTCGCGGCGGGCCGCGAGCATAAGTTCCCTGACGTGATCCAGCGCACCTACGGACAGGTCAAGGACTTCCTCTCCACCTACGCCTTGAACAATGGGGTGCCGGTGGATGACTCCCGACTGATCGACTACACCAACCATATAGAGTGGTAGTCTGTCTCTTATACACATCTCCGAGCCCACGAGACGGACTCCTATCTCGTATGCCGTCTTCTGCTTGA
269	TTCCTAATATTACAAACTGCTCGCAGAAACCCTGGGCGCTTGCATTCTTGCGTCGGGGATTGTGCGCAAGGACACCGACGGCTTCACCGGCCCCGAGCTGCTGCATTTTGGTGAAGACCTCCGATCCATGCTTGAGGCAGCACCCCAGCAGGAGGCGCAGGAGCCTTACGCATACGCCGTCTATTTTCCAGACCAACCCAAAGTTGAGTTGGTACACGACTTGTATGAACTGATTGACGATTTGACCAACCATACAGAGTAGTAGT
270	GATACGGCGACCACCGAGATCTACACTGAAACTGTCGTCGGCAGCGTCAGATGTGTATAAGAGACAGTTCCTAATATTACAAACTTGTGCTCGCGGCGGGCCGCGAGCATAAGTTCCCTGACGTGATCCAGCGCACCTACGGACAGGTCAAGGACTTCCTCTCCACCTACGCCTTGAACAATGGGGTGCCGGTGGATGACTCCCGACTGATCGACTACACCAACCATATAGAGTAGTAGTCTGTCTCTTATACACATCTCCGAGCCCACGAGACCAGAGAGGATCTCGTATGCCGTCTTCTGCTTGA
271	GATACGGCGACCACCGAGATCTACACAAGGAGTATCGTCGGCAGCGTCAGATGTGTATAAGAGACAGTTCCTAATATTACAAACTTGTGCTCGCGGCGGGCCGCGAGCATAAGTTCCCTGACGTGATCCAGCGCACCTACGGACAGGTCAAGGACTTCCTCTCCACCTACGCCTTGAACAATGGGGTGCCGGTGGATGACTCCCGACTGATCGACTACACCAACCATATAGAGTAGTAGTCTGTCTCTTATACACATCTCCGAGCCCACGAGACGCTACGCTATCTCGTATGCCGTCTTCTGCTTGA
272	TTCCTAATATTACAAACTTGTGCTCCCGAAGTTCGCCTACAATTCCAAGCTCTCACTTGCCTTGAAGTCGCTGGACAATCGTGCGTTCGTTGACTTTGTTAACGTCATGATGCCGATGGCGCAGGTTGCGCCTGGAATGCTCGACGTTATCAACACCGACGAAGCCGCCCAGATGGTTGCCGAGAACCTTGGAGTCCCGCCGCGCATCATGCGTACCGATGATGAGGTTTCCATTATCCGCGATCAGCGTGCGCTGCAGCAGCAAGCCATGATGCAGGCTCAGATGCTTGAGCAGGGAAGCAAGGCCGCTGCGAACCTTGGTAAGATGCCGCCTGAAATGCGCGAGCAGGCGGCTGAACAGCTTGCATGACACCAGAGATCAAAAACAAAGCACTAGCATACGCCACAGTCTTCAACCAACCATACAGAGTGGTAGT
273	GATACGGCGACCACCGAGATCTACACCTAAGCCTTCGTCGGCAGCGTCAGATGTGTATAAGAGACAGTTCCTAATATTACAAACTTGTGCAACTCACACACATCATCAAATGATAAAGTCTCTGTCAATGTTCCATTATAACCACCATAGGTAAATGCTGATGCCAACTGATTAGTTCTTACAGTCTGAGCAATGTTAATAGTAGCACCACACCATCCACCAACCATACAGAGTGGTAGTCTGTCTCTTATACACATCTCCGAGCCCACGAGACGGACTCCTATCTCGTATGCCGTCTTCTGCTTGA
274	GATACGGCGACCACCGAGATCTACACCTAAGCCTTCGTCGGCAGCGTCAGATGTGTATAAGAGACAGTTCCTAATATTACAAACTTGTGCTCGCGGCGGGCCGCGAGCATAAGTTCCCTGACGTGATCCAGCGCACCTACGGACAGGTCAAGGACTTCCTCTCCACCTACGCCTTGAACAATGGGGTGCCGGTGGATGACTCCCGACTGATCGACTACACCAACCATACAGAGTGGTAGTCTGTCTCTTATACACATCTCCGAGCCCACGAGACCTCTCTACATCTCGTATGCCGTCTTCTGCTTGA
275	GATACGGCGACCACCGAGATCTACACTGGCCATGTCGTCGGCAGCGTCAGATGTGTATAAGAGACAGTTCCTAATATTACAAACTTGTGCTCGCGGCGGGCCGCGAGCATAAGTTCCCTGACGTGATCCAGCGCACCTACGGACAGGTCAAGGACTTCCTCTCCACCTACGCCTTGAACAATGGGGTGCCGGTGGATGACTCCCGACTGATCGACTACACCAACCATATAGAGTAGTAGTCTGTCTCTTATACACATCTCCGAGCCCACGAGACTAAGGCGAATCTCGTATGCCGTCTTCTGCTTGA
276	GATACGGCGACCACCGAGATCTACACTGGCCATGTCGTCGGCAGCGTCAGATGTGTATAAGAGACAGTTCCTAATATTACAAACTTGTGCTCGCGGCGGGCCGCGAGCATAAGTTCCCTGACGTGATCCAGCGCACCTACGGACAGGTCAAGGACTTCCTCTCCACCTACGCCTTGAACAATGGGGTGCCGGTGGATGACTCCCGACTGATCGACTACACCAACCATACAGAGTAGTAGTCTGTCTCTTATACACATCTCCGAGCCCACGAGACTAAGGCGAATCTCGTATGCCGTCTTCTGCTTGA
277	GATACGGCGACCACCGAGATCTACACCGTACCGGTCGTCGGCAGCGTCAGATGTGTATAAGAGACAGTTCCTAATATTACAAACTTGTGCTCGCGGCGGGCCGCGAGCATAAGTTCCCTGACGTGATCCAGCGCACCTACGGACAGGTCAAGGACTTCCTCTCCACCTACGCCTTGAACAATGGGGTGCCGGTGGATGACTCCCGACTGATCGACTACACCAACCATACAGAGTGGTAGTCTGTCTCTTATACACATCTCCGAGCCCACGAGACCAGAGAGGATCTCGTATGCCGTCTTCTGCTTGA
278	GATACGGCGACCACCGAGATCTACACTAAGATGGTCGTCGGCAGCGTCAGATGTGTATAAGAGACAGTTCCTAATATTACAAACTTGTGCTCGCGGCGGGCCGCGAGCATAAGTTCCCTGACGTGATCCAGCGCACCTACGGACAGGTCAAGGACTTCCTCTCCACCTACGCCTTGAACAATGGGGTGCCGGTGGATGACTCCCGACTGATCGACTACACCAACCATACAGAGTGGTAGTCTGTCTCTTATACACATCTCCGAGCCCACGAGACTCCTGAGCATCTCGTATGCCGTCTTCTGCTTGA
279	GATACGGCGACCACCGAGATCTACACTGTAATGATCGTCGGCAGCGTCAGATGTGTATAAGAGACAGTTCCTAATATTACAAACTTGTGCTCGCGGCGGGCCGCGAGCATAAGTTCCCTGACGTGATCCAGCGCACCTACGGACAGGTCAAGGACTTCCTCTCCACCTACGCCTTGAACAATGGGGTGCCGGTGGATGACTCCCGACTGATCGACTACACCAACCATATAGAGTGGTAGTCTGTCTCTTATACACATCTCCGAGCCCACGAGACTAAGGCGAATCTCGTATGCCGTCTTCTGCTTGA
280	GATACGGCGACCACCGAGATCTACACGTCATTGATCGTCGGCAGCGTCAGATGTGTATAAGAGACAGTTCCTAATATTACAAACTTGTGCAACTCACACACATCATCAAATGATAAAGTCTCTGTCAATGTTCCATTATAACCACCATAGGTAAATGCTGATGCCAACTGATTAGTTCTTACAGTCTGAGCAATGTTAATAGTAGCACCACACCATCCACCAACCATACAGAGTAGTAGTCTGTCTCTTATACACATCTCCGAGCCCACGAGACCAGAGAGGATCTCGTATGCCGTCTTCTGCTTGA
281	GATACGGCGACCACCGAGATCTACACTGAAACTGTCGTCGGCAGCGTCAGATGTGTATAAGAGACAGTTCCTAATATTACAAACTTGTGCTCGCGGCGGGCCGCGAGCATAAGTTCCCTGACGTGATCCAGCGCACCTACGGACAGGTCAAGGACTTCCTCTCCACCTACGCCTTGAACAATGGGGTGCCGGTGGATGACTCCCGACTGATCGACTACACCAACCATACAGAGTAGTAGTCTGTCTCTTATACACATCTCCGAGCCCACGAGACCAGAGAGGATCTCGTATGCCGTCTTCTGCTTGA
282	GATACGGCGACCACCGAGATCTACACACTGCATATCGTCGGCAGCGTCAGATGTGTATAAGAGACAGTTCCTAATATTACAAACTTGTGCAACTCACACACATCATCAAATGATAAAGTCTCTGTCAATGTTCCATTATAACCACCATAGGTAAATGCTGATGCCAACTGATTAGTTCTTACAGTCTGAGCAATGTTAATAGTAGCACCACACCATCCACCAACCATACAGAGTGGTAGTCTGTCTCTTATACACATCTCCGAGCCCACGAGACGCTACGCTATCTCGTATGCCGTCTTCTGCTTGA
283	GATACGGCGACCACCGAGATCTACACTCACGGTTTCGTCGGCAGCGTCAGATGTGTATAAGAGACAGTTCCTAATATTACAAACTTGTGCTCGCGGCGGGCCGCGAGCATAAGTTCCCTGACGTGATCCAGCGCACCTACGGACAGGTCAAGGACTTCCTCTCCACCTACGCCTTGAACAATGGGGTGCCGGTGGATGACTCCCGACTGATCGACTACACCAACCATACAGAGTGGTAGTCTGTCTCTTATACACATCTCCGAGCCCACGAGACAGGCAGAAATCTCGTATGCCGTCTTCTGCTTGA
284	GATACGGCGACCACCGAGATCTACACCTGAATTCTCGTCGGCAGCGTCAGATGTGTATAAGAGACAGTTCCTAATATTACAAACTTGTGCTCGCGGCGGGCCGCGAGCATAAGTTCCCTGACGTGATCCAGCGCACCTACGGACAGGTCAAGGACTTCCTCTCCACCTACGCCTTGAACAATGGGGTGCCGGTGGATGACTCCCGACTGATCGACTACACCAACCATACAGAGTGGTAGTCTGTCTCTTATACACATCTCCGAGCCCACGAGACGGACTCCTATCTCGTATGCCGTCTTCTGCTTGA
285	GATACGGCGACCACCGAGATCTACACAAGGAGTATCGTCGGCAGCGTCAGATGTGTATAAGAGACAGTTCCTAATATTACAAACTTGTGCTCGCGGCGGGCCGCGAGCATAAGTTCCCTGACGTGATCCAGCGCACCTACGGACAGGTCAAGGACTTCCTCTCCACCTACGCCTTGAACAATGGGGTGCCGGTGGATGACTCCCGACTGATCGACTACACCAACCATACAGAGTAGTAGTCTGTCTCTTATACACATCTCCGAGCCCACGAGACGCTACGCTATCTCGTATGCCGTCTTCTGCTTGA
286	GATACGGCGACCACCGAGATCTACACATTGACATTCGTCGGCAGCGTCAGATGTGTATAAGAGACAGTTCCTAATATTACAAACTTGTGCTCGCGGCGGGCCGCGAGCATAAGTTCCCTGACGTGATCCAGCGCACCTACGGACAGGTCAAGGACTTCCTCTCCACCTACGCCTTGAACAATGGGGTGCCGGTGGATGACTCCCGACTGATCGACTACACCAACCATATAGAGTGGTAGTCTGTCTCTTATACACATCTCCGAGCCCACGAGACTCCTGAGCATCTCGTATGCCGTCTTCTGCTTGA
287	GATACGGCGACCACCGAGATCTACACCTGAATTCTCGTCGGCAGCGTCAGATGTGTATAAGAGACAGTTCCTAATATTACAAACTTGTGCTCGCGGCGGGCCGCGAGCATAAGTTCCCTGACGTGATCCAGCGCACCTACGGACAGGTCAAGGACTTCCTCTCCACCTACGCCTTGAACAATGGGGTGCCGGTGGATGACTCCCGACTGATCGACTACACCAACCATATAGAGTAGTAGTCTGTCTCTTATACACATCTCCGAGCCCACGAGACCTCTCTACATCTCGTATGCCGTCTTCTGCTTGA
288	GATACGGCGACCACCGAGATCTACACCTCTCTATTCGTCGGCAGCGTCAGATGTGTATAAGAGACAGTTCCTAATATTACAAACTTGTGCTCGCGGCGGGCCGCGAGCATAAGTTCCCTGACGTGATCCAGCGCACCTACGGACAGGTCAAGGACTTCCTCTCCACCTACGCCTTGAACAATGGGGTGCCGGTGGATGACTCCCGACTGATCGACTACACCAACCATACAGAGTGGTAGTCTGTCTCTTATACACATCTCCGAGCCCACGAGACTCCTGAGCATCTCGTATGCCGTCTTCTGCTTGA
289	GATACGGCGACCACCGAGATCTACACTATAGACGTCGTCGGCAGCGTCAGATGTGTATAAGAGACAGTTCCTAATATTACAAACTTGTGCTCGCGGCGGGCCGCGAGCATAAGTTCCCTGACGTGATCCAGCGCACCTACGGACAGGTCAAGGACTTCCTCTCCACCTACGCCTTGAACAATGGGGTGCCGGTGGATGACTCCCGACTGATCGACTACACCAACCATATAGAGTGGTAGTCTGTCTCTTATACACATCTCCGAGCCCACGAGACCTCTCTACATCTCGTATGCCGTCTTCTGCTTGA
290	GATACGGCGACCACCGAGATCTACACCGTACCGGTCGTCGGCAGCGTCAGATGTGTATAAGAGACAGTTCCTAATATTACAAACTTGTGCTCGCGGCGGGCCGCGAGCATAAGTTCCCTGACGTGATCCAGCGCACCTACGGACAGGTCAAGGACTTCCTCTCCACCTACGCCTTGAACAATGGGGTGCCGGTGGATGACTCCCGACTGATCGACTACACCAACCATACAGAGTGGTAGTCTGTCTCTTATACACATCTCCGAGCCCACGAGACGGACTCCTATCTCGTATGCCGTCTTCTGCTTGA
291	TTCCTAATATTACAAACTTGTGCCACCTTTCGCACAACCTGACCCCGCGCCCGCCGTAGTTGTCATAGCTGGTGTTGGATGGTGTGCAGCACCTCCCGTACATCGCATTCCATACAGCGTAGATCGGGGAGCCGGACTTGCCGTGGGTGATGCTGTGCGCTCTTGCCAGTTCAGTTCGCAAGCATCCGCAAGATCGCTGTCGATGGAGCAAATTTCCCGCCTCCACTAGACGCTCCTCACCGCAATCACACACAACTTTCCAGTAGGCGTAGTAGCCTCTGTTTTTCTGCCTTTGTCTATGCTCCGCTAACTCAACCGCCACCAACCATATAGAGTAGTAGT
292	GATACGGCGACCACCGAGATCTACACCGTACCGGTCGTCGGCAGCGTCAGATGTGTATAAGAGACAGTTCCTAATATTACAAACTTGTGCTCGCGGCGGGCCGCGAGCATAAGTTCCCTGACGTGATCCAGCGCACCTACGGACAGGTCAAGGACTTCCTCTCCACCTACGCCTTGAACAATGGGGTGCCGGTGGATGACTCCCGACTGATCGACTACACCAACCATACAGAGTAGTAGTCTGTCTCTTATACACATCTCCGAGCCCACGAGACGCTACGCTATCTCGTATGCCGTCTTCTGCTTGA
293	GATACGGCGACCACCGAGATCTACACACTGCATATCGTCGGCAGCGTCAGATGTGTATAAGAGACAGTTCCTAATATTACAAACTTGTGCTCGCGGCGGGCCGCGAGCATAAGTTCCCTGACGTGATCCAGCGCACCTACGGACAGGTCAAGGACTTCCTCTCCACCTACGCCTTGAACAATGGGGTGCCGGTGGATGACTCCCGACTGATCGACTACACCAACCATATAGAGTAGTAGTCTGTCTCTTATACACATCTCCGAGCCCACGAGACAGGCAGAAATCTCGTATGCCGTCTTCTGCTTGA
294	GATACGGCGACCACCGAGATCTACACAGAGTAGATCGTCGGCAGCGTCAGATGTGTATAAGAGACAGTTCCTAATATTACAAACTTGTGCTCGCGGCGGGCCGCGAGCATAAGTTCCCTGACGTGATCCAGCGCACCTACGGACAGGTCAAGGACTTCCTCTCCACCTACGCCTTGAACAATGGGGTGCCGGTGGATGACTCCCGACTGATCGACTACACCAACCATATAGAGTGGTAGTCTGTCTCTTATACACATCTCCGAGCCCACGAGACTCCTGAGCATCTCGTATGCCGTCTTCTGCTTGA
295	GATACGGCGACCACCGAGATCTACACCTGAATTCTCGTCGGCAGCGTCAGATGTGTATAAGAGACAGTTCCTAATATTACAAACTTGTGCTCGCGGCGGGCCGCGAGCATAAGTTCCCTGACGTGATCCAGCGCACCTACGGACAGGTCAAGGACTTCCTCTCCACCTACGCCTTGAACAATGGGGTGCCGGTGGATGACTCCCGACTGATCGACTACACCAACCATATAGAGTGGTAGTCTGTCTCTTATACACATCTCCGAGCCCACGAGACGGACTCCTATCTCGTATGCCGTCTTCTGCTTGA
296	GATACGGCGACCACCGAGATCTACACGTAAGGAGTCGTCGGCAGCGTCAGATGTGTATAAGAGACAGTTCCTAATATTACAAACTTGTGCTCGCGGCGGGCCGCGAGCATAAGTTCCCTGACGTGATCCAGCGCACCTACGGACAGGTCAAGGACTTCCTCTCCACCTACGCCTTGAACAATGGGGTGCCGGTGGATGACTCCCGACTGATCGACTACACCAACCATATAGAGTAGTAGTCTGTCTCTTATACACATCTCCGAGCCCACGAGACCGTACTAGATCTCGTATGCCGTCTTCTGCTTGA
297	GATACGGCGACCACCGAGATCTACACAGAGTAGATCGTCGGCAGCGTCAGATGTGTATAAGAGACAGTTCCTAATATTACAAACTTGTGCTCGCGGCGGGCCGCGAGCATAAGTTCCCTGACGTGATCCAGCGCACCTACGGACAGGTCAAGGACTTCCTCTCCACCTACGCCTTGAACAATGGGGTGCCGGTGGATGACTCCCGACTGATCGACTACACCAACCATACAGAGTGGTAGTCTGTCTCTTATACACATCTCCGAGCCCACGAGACTCCTGAGCATCTCGTATGCCGTCTTCTGCTTGA
298	GATACGGCGACCACCGAGATCTACACCTAAGCCTTCGTCGGCAGCGTCAGATGTGTATAAGAGACAGTTCCTAATATTACAAACTTGTGCTCGCGGCGGGCCGCGAGCATAAGTTCCCTGACGTGATCCAGCGCACCTACGGACAGGTCAAGGACTTCCTCTCCACCTACGCCTTGAACAATGGGGTGCCGGTGGATGACTCCCGACTGATCGACTACACCAACCATATAGAGTGGTAGTCTGTCTCTTATACACATCTCCGAGCCCACGAGACCTCTCTACATCTCGTATGCCGTCTTCTGCTTGA
299	GATACGGCGACCACCGAGATCTACACTCACGGTTTCGTCGGCAGCGTCAGATGTGTATAAGAGACAGTTCCTAATATTACAAACTTGTGCTCGCGGCGGGCCGCGAGCATAAGTTCCCTGACGTGATCCAGCGCACCTACGGACAGGTCAAGGACTTCCTCTCCACCTACGCCTTGAACAATGGGGTGCCGGTGGATGACTCCCGACTGATCGACTACACCAACCATATAGAGTAGTAGTCTGTCTCTTATACACATCTCCGAGCCCACGAGACTCCTGAGCATCTCGTATGCCGTCTTCTGCTTGA
300	TTCCTAATATTACAAACTTGTGCTCCCGAAGTTCGCCTACAATTCCAAGCTCTCACTTGCCTTGAAGTCGCTGGACAATCGTGCGTTCGTTGACTTTGTTAACGTCATGATGCCGATGGCGCAGGTTGCGCCTGGAATGCTCGACGTTATCAACACTGATGAAGCCGCCCAGATGGTTGCCGAGAACCTTAGCGTTCCCCCGCGCATTATACGCAATGATGAAGGCATCGCTGCTATTCGCGAGCAGCGTGCCCAGCAGGAGCAAGCCATGATGCAGGCCCAGATGCTTGAGCAGGGAAGCAAGGCCGCTGCGAACCTTGGTAAGATGCCGCCTGAAATGCGCGAGCAGGCGGCTGAACAGCTTGCATGACACAAGAGATCAAAAACAAAGCACTAGCATACGCCACAGTCTTCAACCAACCATATAGAGTAGTAGT
301	GATACGGCGACCACCGAGATCTACACAGCCAACTTCGTCGGCAGCGTCAGATGTGTATAAGAGACAGTTCCTAATATTACAAACTTGTGCTCGCGGCGGGCCGCGAGCATAAGTTCCCTGACGTGATCCAGCGCACCTACGGACAGGTCAAGGACTTCCTCTCCACCTACGCCTTGAACAATGGGGTGCCGGTGGATGACTCCCGACTGATCGACTACACCAACCATATAGAGTAGTAGTCTGTCTCTTATACACATCTCCGAGCCCACGAGACCGTACTAGATCTCGTATGCCGTCTTCTGCTTGA
302	GATACGGCGACCACCGAGATCTACACTGAAACTGTCGTCGGCAGCGTCAGATGTGTATAAGAGACAGTTCCTAATATTACAAACTTGTGCTCGCGGCGGGCCGCGAGCATAAGTTCCCTGACGTGATCCAGCGCACCTACGGACAGGTCAAGGACTTCCTCTCCACCTACGCCTTGAACAATGGGGTGCCGGTGGATGACTCCCGACTGATCGACTACACCAACCATATAGAGTAGTAGTCTGTCTCTTATACACATCTCCGAGCCCACGAGACTAGGCATGATCTCGTATGCCGTCTTCTGCTTGA
303	GATACGGCGACCACCGAGATCTACACCGTACCGGTCGTCGGCAGCGTCAGATGTGTATAAGAGACAGTTCCTAATATTACAAACTTGTGCAACTCACACACATCATCAAATGATAAAGTCTCTGTCAATGTTCCATTATAACCACCATAGGTAAATGCTGATGCCAACTGATTAGTTCTTACAGTCTGAGCAATGTTAATAGTAGCACCACACCATCCACCAACCATACAGAGTAGTAGTCTGTCTCTTATACACATCTCCGAGCCCACGAGACCTCTCTACATCTCGTATGCCGTCTTCTGCTTGA
304	GATACGGCGACCACCGAGATCTACACCGTACCGGTCGTCGGCAGCGTCAGATGTGTATAAGAGACAGTTCCTAATATTACAAACTTGTGCTCGCGGCGGGCCGCGAGCATAAGTTCCCTGACGTGATCCAGCGCACCTACGGACAGGTCAAGGACTTCCTCTCCACCTACGCCTTGAACAATGGGGTGCCGGTGGATGACTCCCGACTGATCGACTACACCAACCATACAGAGTGGTAGTCTGTCTCTTATACACATCTCCGAGCCCACGAGACTAGGCATGATCTCGTATGCCGTCTTCTGCTTGA
305	TTCCTAATATTACAAACTTGTGCTCACGAAGTTCGCCTACAATTCCAAGCTCTCACTTGCCTTGAAGTCGCTGGACAATCGTGCGTTCGTTGACTTTGTTAACGTCATGATGCCGATGGCGCAGGTTGCGCCTGGAATGCTCGACGTTATCAACACTGATGAAGCCGCCCAGATGGTTGCCGAGAACCTTGGCGTTCCCCCGCGCATTATACGCAATGATGAAGGCATCGCTGCTATTCGCGAGCAGCGTGCCCAGCAGGAGCAAGCCATGATGCAGGCCCAGATGCTTGAGCAGGGAAGCAAGGCCGCTGCGAACCTTGGTAAGATGCCGCCTGAAATGCGCGAGCAGGCGGCTGAACAGCTTGCATGACACAAGAGATCAAAAACAAAGCACTAGCATACGCCACAGTCTTCAACCAACCATATAGAGTAGTAGT
306	GATACGGCGACCACCGAGATCTACACCCTCAGACTCGTCGGCAGCGTCAGATGTGTATAAGAGACAGTTCCTAATATTACAAACTTGTGCTCGCGGCGGGCCGCGAGCATAAGTTCCCTGACGTGATCCAGCGCACCTACGGACAGGTCAAGGACTTCCTCTCCACCTACGCCTTGAACAATGGGGTGCCGGTGGATGACTCCCGACTGATCGACTACACCAACCATATAGAGTAGTAGTCTGTCTCTTATACACATCTCCGAGCCCACGAGACGCTACGCTATCTCGTATGCCGTCTTCTGCTTGA
307	TTCCTAATATTACAAACTGCTCGCAGAAACCCTGGGCGCTTGCATTCTTGCGTCGGGGATTGTGCGCAAGGACACCGACGGCTTCACCGGCCCCGAGCTGCTGCATTTTGGTGAAGACCTCCGATCCATGCTTGAGGCAGCACCCCAGCAGGAGGCGCAGGAGCCTTACGCATACGCCGTCTATTTTCCAGACCAACCCAAAGTTGAGTTGGTACACGACTTGTATGAACTGATTGACGATTTGACCAACCATATAGAGTAGTAGT
308	TTCCTAATATTACAAACTTGTGCTCCCGAAGTTCGCCTACAATTCCAAGCTCTCACTTGCCTTGAAGTCGCTGGACAATCGTGCGTTCGTTGACTTTGTTAACGTCATGATGCCGATGGCGCAGGTTGCGCCTGGAATGCTCGACGTTATCAACACTGATGAAGCCGCCCAGATGGTTGCCGAGAACCTTGGCGTTCCCCCGCGCATTATACGCAATGATGAAGGCATCGCTGCTATTCGCGAGCAGCGTGCCCAGCAGGAGCAAGCCATGATGCAGGCCCAGATGCTTGAGCAGGGAAGCAAGGCCGCTGCGAACCTTGGTAAGATGCCGCCTGAAATGCGCGAGCAGGCGGCTGAACAGCTTGAATGACACAAGAGATCAAAAACAAAGCACTAGCATACGCCACAGTCTTCAACCAACCATACAGAGTAGTAGT
309	GATACGGCGACCACCGAGATCTACACTGAAACTGTCGTCGGCAGCGTCAGATGTGTATAAGAGACAGTTCCTAATATTACAAACTTGTGCTCGCGGCGGGCCGCGAGCATAAGTTCCCTGACGTGATCCAGCGCACCTACGGACAGGTCAAGGACTTCCTCTCCACCTACGCCTTGAACAATGGGGTGCCGGTGGATGACTCCCGACTGATCGACTACACCAACCATACAGAGTAGTAGTCTGTCTCTTATACACATCTCCGAGCCCACGAGACTAGGCATGATCTCGTATGCCGTCTTCTGCTTGA
310	GACACGGCGACCACCGAGATCTACACGATGACGGTCGTCGGCAGCGTCAGATGTGTATAAGAGACAGTTCCTAATATTACAAACTTGTGCTCGCGGCGGGCCGCGAGCATAAGTTCCCTGACGTGATCCAGCGCACCTACGGACAGGTCAAGGACTTCCTCTCCACCTACGCCTTGAACAATGGGGTGCCGGTGGATGACTCCCGACTGATCGACTACACCAACCATACAGAGTGGTAGTCTGTCTCTTATACACATCTCCGAGCCCACGAGACCAGAGAGGATCTCGTATGCCGTCTTCTGCTTGA
311	ACCACCGAGATCTACACGTAAGGAGTCGTCGGCAGCGTCAGATGTGTATAAGAGACAGTTCCTAATATTACAAACTTGTGCCCATCTTCTGACTCAAATACAGCTACCAATCCATTTTCTCCAACGCTTCTATCTTGATATACCTGTACTTTAGTATAAGTTGGATAACCCCATTGACTGATGTATCCCATTGCTTCACCGAATGTCTTTGGCATTTCACCAACCATATAGAGTGGTAGTCTGTCTCTTATACACATCTCCGAGCCCACGAGACCAGAGAGGATCTCGTATGCCGTCT
312	GATACGGCGACCACCGAGATCTACACATTGACATTCGTCGGCAGCGTCAGATGTGTATAAGAGACAGTTCCTAATATTACAAACTTGTGCTCGCGGCGGGCCGCGAGCATAAGTTCCCTGACGTGATCCAGCGCACCTACGGACAGGTCAAGGACTTCCTCTCCACCTACGCCTTGAACAATGGGGTGCCGGTGGATGACTCCCGACTGATCGACTACACCAACCATACAGAGTAGTAGTCTGTCTCTTATACACATCTCCGAGCCCACGAGACGGACTCCTATCTCGTATGCCGTCTTCTGCTTGA
313	GATACGGCGACCACCGAGATCTACACCGTACCGGTCGTCGGCAGCGTCAGATGTGTATAAGAGACAGTTCCTAATATTACAAACTTGTGCAACTCACACACATCATCAAATGATAAAGTCTCTGTCAATGTTCCATTATAACCACCATAGGTAAATGCTGATGCCAACTGATTAGTTCTTACAGTCTGAGCAATGTTAATAGTAGCACCACACCATCCACCAACCATATAGAGTAGTAGTCTGTCTCTTATACACATCTCCGAGCCCACGAGACCTCTCTACATCTCGTATGCCGTCTTCTGCTTGA
314	GATACGGCGACCACCGAGATCTACACCGTACCGGTCGTCGGCAGCGTCAGATGTGTATAAGAGACAGTTCCTAATATTACAAACTTGTGCTCGCGGCGGGCCGCGAGCATAAGTTCCCTGACGTGATCCAGCGCACCTACGGACAGGTCAAGGACTTCCTCTCCACCTACGCCTTGAACAATGGGGTGCCGGTGGATGACTCCCGACTGATCGACTACACCAACCATACAGAGTGGTAGTCTGTCTCTTATACACATCTCCGAGCCCACGAGACCTCTCTACATCTCGTATGCCGTCTTCTGCTTGA
315	TTCCTAATATTACAAACTTGTGCATACCGTTGTAAACATACTCTGAGAAAGTGGTTACTGCACTGATAGCTTCACGCAGATCAGAGACAAACTTCTTCTCGTGCTGGTCAATGCTAACTGACAGCCCCATAACTTTATTGCGTTCCTTTCCAGACCATTTGTAGTAGCCATCCGACAGCAACCAGCCCAGTAAGGCACACTCAGCGTCGGTAAAATTGCTCTCTAGTAAACTAACAGCAGAACCAACGATATTGGATTCCGTGTTTAGGTTATTTGTTGCGCGTTTTTGTTGCTCAAACATCTTCACCTTTCCTTTCTTTGTCCTGGCTGTGGTACGTTGATTTACCAACCATATAGAGTAGTAGT
316	GATACGGCGACCACCGAGATCTACACTGTAATGATCGTCGGCAGCGTCAGATGTGTATAAGAGACAGTTCCTAATATTACAAACTTGTGCAACTCACACACATCATCAAATGATAAAGTCTCTGTCAATGTTCCATTATAACCACCATAGGTAAATGCTGATGCCAACTGATTAGTTCTTACAGTCTGAGCAATGTTAATAGTAGCACCACACCATCCACCAACCATACAGAGTGGTAGTCTGTCTCTTATACACATCTCCGAGCCCACGAGACAGGCAGAAATCTCGTATGCCGTCTTCTGCTTGA
317	ATGTGTATAAGAGACAGTTCCTAATATTACAAACTTGTGCCGTTCGGTAATTACTACAGACATTGTCTCGTTGAATTTTCGTATCTCTTCTATTGCAAATGTGTCAATTTCAACTGAAATCTATCAGGCCGGTAACAAACCTTGTAATGGTGTTGCAGGTCCTAATTGTTACTCTCCTTTACAATCATATGGTTTCCGACCCACTTATGGTGTTGGTCACCAACCATATAGAGTAGTAGTCTGTCTCTTATACACAT
318	GATACGGCGACCACCGAGATCTACACCTAAGCCTTCGTCGGCAGCGTCAGATGTGTATAAGAGACAGTTCCTAATATTACAAACTTGTGCTCGCGGCGGGCCGCGAGCATAAGTTCCCTGACGTGATCCAGCGCACCTACGGACAGGTCAAGGACTTCCTCTCCACCTACGCCTTGAACAATGGGGTGCCGGTGGATGACTCCCGACTGATCGACTACACCAACCATACAGAGTGGTAGTCTGTCTCTTATACACATCTCCGAGCCCACGAGACGGACTCCTATCTCGTATGCCGTCTTCTGCTTGA
319	GATACGGCGACCACCGAGATCTACACAGAGTAGATCGTCGGCAGCGTCAGATGTGTATAAGAGACAGTTCCTAATATTACAAACTTGTGCTCGCGGCGGGCCGCGAGCATAAGTTCCCTGACGTGATCCAGCGCACCTACGGACAGGTCAAGGACTTCCTCTCCACCTACGCCTTGAACAATGGGGTGCCGGTGGATGACTCCCGACTGATCGACTACACCAACCATACAGAGTGGTAGTCTGTCTCTTATACACATCTCCGAGCCCACGAGACCAGAGAGGATCTCGTATGCCGTCTTCTGCTTGA
320	GATACGGCGACCACCGAGATCTACACCTAAGCCTTCGTCGGCAGCGTCAGATGTGTATAAGAGACAGTTCCTAATATTACAAACTTGTGCTCGCGGCGGGCCGCGAGCATAAGTTCCCTGACGTGATCCAGCGCACCTACGGACAGGTCAAGGACTTCCTCTCCACCTACGCCTTGAACAATGGGGTGCCGGTGGATGACTCCCGACTGATCGACTACACCAACCATACAGAGTAGTAGTCTGTCTCTTATACACATCTCCGAGCCCACGAGACGCTACGCTATCTCGTATGCCGTCTTCTGCTTGA
321	GATACGGCGACCACCGAGATCTACACCTAAGCCTTCGTCGGCAGCGTCAGATGTGTATAAGAGACAGTTCCTAATATTACAAACTTGTGCAACTCACACACATCATCAAATGATAAAGTCTCTGTCAATGTTCCATTATAACCACCATAGGTAAATGCTGATGCCAACTGATTAGTTCTTACAGTCTGAGCAATGTTAATAGTAGCACCACACCATCCACCAACCATATAGAGTGGTAGTCTGTCTCTTATACACATCTCCGAGCCCACGAGACGGACTCCTATCTCGTATGCCGTCTTCTGCTTGA
322	TTCCTAATATTACAAACTTGTGCTCCCGAAGTTCGCCTACAATTCCAAGCTCTCACTTGCCTTGAAGTCGCTGGACAATCGTGCGTTCGTTGACTTTGTTAACGTCATGATGCCGATGGCGCAGGTTGCGCCTGGAATGCTCGACGTTATCAACACTGATGAAGCCGCCCAGATGGTTGCCGAGAACCTTGGCGTTCCCCCGCGCATTATACGCAATGATGAAGGCATCGCTGCTATTCGCGAGCAGCGTGCCCAGCAGGAGCAAGCCATGATGCAGGCCCAGATGCTTGAGCAGGGAAGCAAGGCCGCTGCGAACCTTGGTAAGATGCCGCCTGAAATGCGCGAGCAGGCGGCTGAACAGCTTGAATGACACAAGAGATCAAAAACAAAGCACTAGCATACGCCACAGTCTTCAACCAACCATATAGAGTAGTAGT
323	GATACGGCGACCACCGAGATCTACACAGCCAACTTCGTCGGCAGCGTCAGATGTGTATAAGAGACAGTTCCTAATATTACAAACTTGTGCTCGCGGCGGGCCGCGAGCATAAGTTCCCTGACGTGATCCAGCGCACCTACGGACAGGTCAAGGACTTCCTCTCCACCTACGCCTTGAACAATGGGGTGCCGGTGGATGACTCCCGACTGATCGACTACACCAACCATACAGAGTAGTAGTCTGTCTCTTATACACATCTCCGAGCCCACGAGACCGTACTAGATCTCGTATGCCGTCTTCTGCTTGA
324	GATACGGCGACCACCGAGATCTACACCGTACCGGTCGTCGGCAGCGTCAGATGTGTATAAGAGACAGTTCCTAATATTACAAACTTGTGCTCGCGGCGGGCCGCGAGCATAAGTTCCCTGACGTGATCCAGCGCACCTACGGACAGGTCAAGGACTTCCTCTCCACCTACGCCTTGAACAATGGGGTGCCGGTGGATGACTCCCGACTGATCGACTACACCAACCATATAGAGTGGTAGTCTGTCTCTTATACACATCTCCGAGCCCACGAGACCAGAGAGGATCTCGTATGCCGTCTTCTGCTTGA
325	GATACGGCGACCACCGAGATCTACACCTGAATTCTCGTCGGCAGCGTCAGATGTGTATAAGAGACAGTTCCTAATATTACAAACTTGTGCTCGCGGCGGGCCGCGAGCATAAGTTCCCTGACGTGATCCAGCGCACCTACGGACAGGTCAAGGACTTCCTCTCCACCTACGCCTTGAACAATGGGGTGCCGGTGGATGACTCCCGACTGATCGACTACACCAACCATATAGAGTAGTAGTCTGTCTCTTATACACATCTCCGAGCCCACGAGACGCTACGCTATCTCGTATGCCGTCTTCTGCTTGA
326	TTCCTAATATTACAAACTTGTGCCCTTTTGATGAAGTTTTTAACGCCACCAGATTTGCATCTGTTTATGCTTGGAACAGGAAGAGAATCAGCAACTGTGTTGCTGATTATTCTGTCCTATATAATTTCGCACCATTTTTCGCTTTTAAGTGTTATGGAGTGTCTCCTACTAAATTAAATGATCTCTGCTTTACTAATGTCTATGCAGATTCATTTGTAATTAGAGGTAATGAAGTCAGCCAAATCGCTCCAGGGCAAACTGGAAATATTGCTGATTATAATTATAAATTACCAGATGATTTTACAGGCTGCGTTATAGCTTGGAATTCTAACAAGCTTGATTCTACGGTTGGTGGTATGGTTTCCGACCCACTTATGGTGTTGGTCACCAACCATATAGAGTGGTAGT
327	GATACGGCGACCACCGAGATCTACACCTAAGCCTTCGTCGGCAGCGTCAGATGTGTATAAGAGACAGTTCCTAATATTACAAACTTGTGCTCGCGGCGGGCCGCGAGCATAAGTTCCCTGACGTGATCCAGCGCACCTACGGACAGGTCAAGGACTTCCTCTCCACCTACGCCTTGAACAATGGGGTGCCGGTGGATGACTCCCGACTGATCGACTACACCAACCATATAGAGTGGTAGTCTGTCTCTTATACACATCTCCGAGCCCACGAGACGGACTCCTATCTCGTATGCCGTCTTCTGCTTGA
328	TTCCTAATATTACAAACTTGTGCAGATCCTCCCCGCTTGGCTCCGCACCGCACCATGTCTGCAACCATGCCAGCTCCTGGATCATGCCCCATGCTCCACCCAGAAGCGCAACGTCGACTGGAGACGCCTCCAGCTACCCCCAGGGTACATCACAACCTCTTCGCCTGAAAGCACCCAGCACAAGGCAGCCCTGCTGTTCTCCTGGCCTATGCTGCACCCAAGACACTCCGTCCTCGTACGACAGTCCTGGCAAGTCCAGAAGTGGTGAGCACCGGGACTGCCAGGATACCTCCGCGAGGACAGACTCTCCACCCACTTACCAACCATACAGAGTAGTAGT
329	TTCCTAATATTACAAACTTGTGCTCACGAAGTTCGCCTACAATTCCAAGCTCTCACTTGCCTTGAAGTCGCTGGACAATCGTGCGTTCGTTGACTTTGTTAACGTCATGATGCCGATGGCGCAGGTTGCGCCTGGAATGCTCGACGTTATCAACACTGATGAAGCCGCCCAGATGGTTGCCGAGAACCTTGGCGTTCCCCCGCGCATTATACGCAATGATGAAGGCATCGCTGCTATTCGCGAGCAGCGTGCCCAGCAGGAGCAAGCCATGATGCAGGCCCAGATGCTTGAGCAGGGAAGCAAGGCCGCTGCGAACCTTGGTAAGATGCCGCCTGAAATGCGCGAGCAGGCGGCTGAACAGCTTGCATGACACAAGAGATCAAAAACAAAGCACTAGCATACGCCACAGTCTTCAACCAACCATACAGAGTAGTAGT
330	GATACGGCGACCACCGAGATCTACACCGTACCGGTCGTCGGCAGCGTCAGATGTGTATAAGAGACAGTTCCTAATATTACAAACTTGTGCTCGCGGCGGGCCGCGAGCATAAGTTCCCTGACGTGATCCAGCGCACCTACGGACAGGTCAAGGACTTCCTCTCCACCTACGCCTTGAACAATGGGGTGCCGGTGGATGACTCCCGACTGATCGACTACACCAACCATATAGAGTGGTAGTCTGTCTCTTATACACATCTCCGAGCCCACGAGACGGACTCCTATCTCGTATGCCGTCTTCTGCTTGA
331	GATACGGCGACCACCGAGATCTACACTATCCTCTTCGTCGGCAGCGTCAGATGTGTATAAGAGACAGTTCCTAATATTACAAACTTGTGCTCGCGGCGGGCCGCGAGCATAAGTTCCCTGACGTGATCCAGCGCACCTACGGACAGGTCAAGGACTTCCTCTCCACCTACGCCTTGAACAATGGGGTGCCGGTGGATGACTCCCGACTGATCGACTACACCAACCATACAGAGTGGTAGTCTGTCTCTTATACACATCTCCGAGCCCACGAGACCGTACTAGATCTCGTATGCCGTCTTCTGCTTGA
332	GATACGGCGACCACCGAGATCTACACTGTAATGATCGTCGGCAGCGTCAGATGTGTATAAGAGACAGTTCCTAATATTACAAACTTGTGCTCGCGGCGGGCCGCGAGCATAAGTTCCCTGACGTGATCCAGCGCACCTACGGACAGGTCAAGGACTTCCTCTCCACCTACGCCTTGAACAATGGGGTGCCGGTGGATGACTCCCGACTGATCGACTACACCAACCATACAGAGTAGTAGTCTGTCTCTTATACACATCTCCGAGCCCACGAGACCGTACTAGATCTCGTATGCCGTCTTCTGCTTGA
333	GATACGGCGACCACCGAGATCTACACCGTACCGGTCGTCGGCAGCGTCAGATGTGTATAAGAGACAGTTCCTAATATTACAAACTTGTGCTCGCGGCGGGCCGCGAGCATAAGTTCCCTGACGTGATCCAGCGCACCTACGGACAGGTCAAGGACTTCCTCTCCACCTACGCCTTGAACAATGGGGTGCCGGTGGATGACTCCCGACTGATCGACTACACCAACCATATAGAGTAGTAGTCTGTCTCTTATACACATCTCCGAGCCCACGAGACGCTACGCTATCTCGTATGCCGTCTTCTGCTTGA
334	TTCCTAATATTACAAACTTGTGCTCCCGAAGTTCGCCTACAATTCCAAGCTCTCACTTGCCTTGAAGTCGCTGGACAATCGTGCGTTCGTTGACTTTGTTAACGTCATGATGCCGATGGCGCAGGTTGCGCCTGGAATGCTCGACGTTATCAACACTGATGAAGCCGCCCAGATGGTTGCCGAGAACCTTGGCGTTCCCCCGCGCATTATACGCAATGATGAAGGCATCGCTGCTATTCGCGAGCAGCGTGCCCAGCAGGAGCAAGCCATGATGCATGCCCAGATGCTTGAGCAGGGAAGCAAGGCCGCTGCGAACCTTGGTAAGATGCCGCCTGAAATGCGCGAGCAGGCGGCTGAACAGCTTGCATGACACAAGAGATCAAAAACAAAGCACTAGCATACGCCACAGTCTTCAACCAACCATACAGAGTGGTAGT
335	GATACGGCGACCACCGAGATCTACACGTAAGGAGTCGTCGGCAGCGTCAGATGTGTATAAGAGACAGTTCCTAATATTACAAACTTGTGCTCGCGGCGGGCCGCGAGCATAAGTTCCCTGACGTGATCCAGCGCACCTACGGACAGGTCAAGGACTTCCTCTCCACCTACGCCTTGAACAATGGGGTGCCGGTGGATGACTCCCGACTGATCGACTACACCAACCATATAGAGTGGTAGTCTGTCTCTTATACACATCTCCGAGCCCACGAGACTAGGCATGATCTCGTATGCCGTCTTCTGCTTGA
336	GATACGGCGACCACCGAGATCTACACCTAAGCCTTCGTCGGCAGCGTCAGATGTGTATAAGAGACAGTTCCTAATATTACAAACTTGTGCTCGCGGCGGGCCGCGAGCATAAGTTCCCTGACGTGATCCAGCGCACCTACGGACAGGTCAAGGACTTCCTCTCCACCTACGCCTTGAACAATGGGGTGCCGGTGGATGACTCCCGACTGATCGACTACACCAACCATACAGAGTAGTAGTCTGTCTCTTATACACATCTCCGAGCCCACGAGACCAGAGAGGATCTCGTATGCCGTCTTCTGCTTGA
337	GATACGGCGACCACCGAGATCTACACAGAGTAGATCGTCGGCAGCGTCAGATGTGTATAAGAGACAGTTCCTAATATTACAAACTTGTGCTCGCGGCGGGCCGCGAGCATAAGTTCCCTGACGTGATCCAGCGCACCTACGGACAGGTCAAGGACTTCCTCTCCACCTACGCCTTGAACAATGGGGTGCCGGTGGATGACTCCCGACTGATCGACTACACCAACCATACAGAGTAGTAGTCTGTCTCTTATACACATCTCCGAGCCCACGAGACGCTACGCTATCTCGTATGCCGTCTTCTGCTTGA
338	GATACGGCGACCACCGAGATCTACACTATAGACGTCGTCGGCAGCGTCAGATGTGTATAAGAGACAGTTCCTAATATTACAAACTTGTGCTCGCGGCGGGCCGCGAGCATAAGTTCCCTGACGTGATCCAGCGCACCTACGGACAGGTCAAGGACTTCCTCTCCACCTACGCCTTGAACAATGGGGTGCCGGTGGATGACTCCCGACTGATCGACTACACCAACCATATAGAGTAGTAGTCTGTCTCTTATACACATCTCCGAGCCCACGAGACCGTACTAGATCTCGTATGCCGTCTTCTGCTTGA
339	GATACGGCGACCACCGAGATCTACACTATAGACGTCGTCGGCAGCGTCAGATGTGTATAAGAGACAGTTCCTAATATTACAAACTTGTGCAACTCACACACATCATCAAATGATAAAGTCTCTGTCAATGTTCCATTATAACCACCATAGGTAAATGCTGATGCCAACTGATTAGTTCTTACAGTCTGAGCAATGTTAATAGTAGCACCACACCATCCACCAACCATATAGAGTAGTAGTCTGTCTCTTATACACATCTCCGAGCCCACGAGACTAGGCATGATCTCGTATGCCGTCTTCTGCTTGA
340	GATACGGCGACCACCGAGATCTACACCTGAATTCTCGTCGGCAGCGTCAGATGTGTATAAGAGACAGTTCCTAATATTACAAACTTGTGCTCGCGGCGGGCCGCGAGCATAAGTTCCCTGACGTGATCCAGCGCACCTACGGACAGGTCAAGGACTTCCTCTCCACCTACGCCTTGAACAATGGGGTGCCGGTGGATGACTCCCGACTGATCGACTACACCAACCATACAGAGTGGTAGTCTGTCTCTTATACACATCTCCGAGCCCACGAGACCGAGGCTGATCTCGTATGCCGTCTTCTGCTTGA
341	GATACGGCGACCACCGAGATCTACACACTGCATATCGTCGGCAGCGTCAGATGTGTATAAGAGACAGTTCCTAATATTACAAACTTGTGCTCGCGGCGGGCCGCGAGCATAAGTTCCCTGACGTGATCCAGCGCACCTACGGACAGGTCAAGGACTTCCTCTCCACCTACGCCTTGAACAATGGGGTGCCGGTGGATGACTCCCGACTGATCGACTACACCAACCATATAGAGTAGTAGTCTGTCTCTTATACACATCTCCGAGCCCACGAGACCTCTCTACATCTCGTATGCCGTCTTCTGCTTGA
342	GATACGGCGACCACCGAGATCTACACAGAGTAGATCGTCGGCAGCGTCAGATGTGTATAAGAGACAGTTCCTAATATTACAAACTTGTGCAACTCACACACATCATCAAATGATAAAGTCTCTGTCAATGTTCCATTATAACCACCATAGGTAAATGCTGATGCCAACTGATTAGTTCTTACAGTCTGAGCAATGTTAATAGTAGCACCACACCATCCACCAACCATACAGAGTAGTAGTCTGTCTCTTATACACATCTCCGAGCCCACGAGACTCCTGAGCATCTCGTATGCCGTCTTCTGCTTGA
343	GATACGGCGACCACCGAGATCTACACCGTACCGGTCGTCGGCAGCGTCAGATGTGTATAAGAGACAGTTCCTAATATTACAAACTTGTGCTCGCGGCGGGCCGCGAGCATAAGTTCCCTGACGTGATCCAGCGCACCTACGGACAGGTCAAGGACTTCCTCTCCACCTACGCCTTGAACAATGGGGTGCCGGTGGATGACTCCCGACTGATCGACTACACCAACCATATAGAGTGGTAGTCTGTCTCTTATACACATCTCCGAGCCCACGAGACTAGGCATGATCTCGTATGCCGTCTTCTGCTTGA
344	GATACGGCGACCACCGAGATCTACACAAGGAGTATCGTCGGCAGCGTCAGATGTGTATAAGAGACAGTTCCTAATATTACAAACTTGTGCTCGCGGCGGGCCGCGAGCATAAGTTCCCTGACGTGATCCAGCGCACCTACGGACAGGTCAAGGACTTCCTCTCCACCTACGCCTTGAACAATGGGGTGCCGGTGGATGACTCCCGACTGATCGACTACACCAACCATACAGAGTGGTAGTCTGTCTCTTATACACATCTCCGAGCCCACGAGACTAGGCATGATCTCGTATGCCGTCTTCTGCTTGA
345	GATACGGCGACCACCGAGATCTACACACTGCATATCGTCGGCAGCGTCAGATGTGTATAAGAGACAGTTCCTAATATTACAAACTTGTGCTCGCGGCGGGCCGCGAGCATAAGTTCCCTGACGTGATCCAGCGCACCTACGGACAGGTCAAGGACTTCCTCTCCACCTACGCCTTGAACAATGGGGTGCCGGTGGATGACTCCCGACTGATCGACTACACCAACCATACAGAGTAGTAGTCTGTCTCTTATACACATCTCCGAGCCCACGAGACCTCTCTACATCTCGTATGCCGTCTTCTGCTTGA
346	GATACGGCGACCACCGAGATCTACACTCACGGTTTCGTCGGCAGCGTCAGATGTGTATAAGAGACAGTTCCTAATATTACAAACTTGTGCTCGCGGCGGGCCGCGAGCATAAGTTCCCTGACGTGATCCAGCGCACCTACGGACAGGTCAAGGACTTCCTCTCCACCTACGCCTTGAACAATGGGGTGCCGGTGGATGACTCCCGACTGATCGACTACACCAACCATACAGAGTAGTAGTCTGTCTCTTATACACATCTCCGAGCCCACGAGACTAAGGCGAATCTCGTATGCCGTCTTCTGCTTGA
347	GATACGGCGACCACCGAGATCTACACGTAAGGAGTCGTCGGCAGCGTCAGATGTGTATAAGAGACAGTTCCTAATATTACAAACTTGTGCAACTCACACACATCATCAAATGATAAAGTCTCTGTCAATGTTCCATTATAACCACCATAGGTAAATGCTGATGCCAACTGATTAGTTCTTACAGTCTGAGCAATGTTAATAGTAGCACCACACCATCCACCAACCATATAGAGTAGTAGTCTGTCTCTTATACACATCTCCGAGCCCACGAGACCGTACTAGATCTCGTATGCCGTCTTCTGCTTGA
348	TTCCTAATATTACAAACTTGTGCTCCTTAGCAATCCCCTTGAGAGCCATGATCGCATCAGAAAGACGACTGTACTCGTCAGAACCAAACGATCTAGCGAAATACCCGAGATAGTCGATGACCACCAAATCAGGTTCAGATCCAGTCTCATACCGGAACTGGTCAACAGCCACCTCTAACTCATCAAGAGAAACCCTGTTCTTCTCTACGAGAAACAGGTTGTCTTTCCAGAAATGGACAGTATCAGTGATAGAAGACCCTGGCTCATAGAAATTATGGATACGGTGCGCTCGCTCCATCCACTCCGAACTAGTCTGCTCCAAAGACAGCAACAGAATCTATTGTTAGCAACCAACCATACAGAGTAGTAGT
349	TTCCTAATATTACAAACTTGTGCCCTTTTGATGAAGTTTTTAACGCCACCAGATTTGCATCTGTTTATGCTTGGAACAGGAAGAGAATCAGCAACTGTGTTGCTGATTATTCTGTCCTATATAATTTCGCACCATTTTTCGCTTTTAAGTGTTATGGAGTGTCTCCTACTAAATTAAATGATCTCTGCTTTACTAATGTCTATGCAGATTCATTTGTAATTAGAGGTAATGAAGTCAGCCAAATCGCTCCAGGGCAAACTGGAAATATTGCTGATTATAATTATAAATTACCAGATGATTTTACAGGCTGCGTTATAGCTTGGAATTCTAACAAGCTTGATTCTACGGTTGGTGGTATGGTTTCCGACCCACTTATGGTGTTGGTCACCAACCATACAGAGTGGTAGT
350	GATACGGCGACCACCGAGATCTACACGTAAGGAGTCGTCGGCAGCGTCAGATGTGTATAAGAGACAGTTCCTAATATTACAAACTTGTGCAACTCACACACATCATCAAATGATAAAGTCTCTGTCAATGTTCCATTATAACCACCATAGGTAAATGCTGATGCCAACTGATTAGTTCTTACAGTCTGAGCAATGTTAATAGTAGCACCACACCATCCACCAACCATACAGAGTGGTAGTCTGTCTCTTATACACATCTCCGAGCCCACGAGACCAGAGAGGATCTCGTATGCCGTCTTCTGCTTGA
351	GATACGGCGACCACCGAGATCTACACAGCCAACTTCGTCGGCAGCGTCAGATGTGTATAAGAGACAGTTCCTAATATTACAAACTTGTGCTCGCGGCGGGCCGCGAGCATAAGTTCCCTGACGTGATCCAGCGCACCTACGGACAGGTCAAGGACTTCCTCTCCACCTACGCCTTGAACAATGGGGTGCCGGTGGATGACTCCCGACTGATCGACTACACCAACCATATAGAGTAGTAGTCTGTCTCTTATACACATCTCCGAGCCCACGAGACTAAGGCGAATCTCGTATGCCGTCTTCTGCTTGA
352	GATACGGCGACCACCGAGATCTACACCTAAGCCTTCGTCGGCAGCGTCAGATGTGTATAAGAGACAGTTCCTAATATTACAAACTTGTGCTCGCGGCGGGCCGCGAGCATAAGTTCCCTGACGTGATCCAGCGCACCTACGGACAGGTCAAGGACTTCCTCTCCACCTACGCCTTGAACAATGGGGTGCCGGTGGATGACTCCCGACTGATCGACTACACCAACCATATAGAGTAGTAGTCTGTCTCTTATACACATCTCCGAGCCCACGAGACCAGAGAGGATCTCGTATGCCGTCTTCTGCTTGA
353	GATACGGCGACCACCGAGATCTACACTCACGGTTTCGTCGGCAGCGTCAGATGTGTATAAGAGACAGTTCCTAATATTACAAACTTGTGCTCGCGGCGGGCCGCGAGCATAAGTTCCCTGACGTGATCCAGCGCACCTACGGACAGGTCAAGGACTTCCTCTCCACCTACGCCTTGAACAATGGGGTGCCGGTGGATGACTCCCGACTGATCGACTACACCAACCATACAGAGTGGTAGTCTGTCTCTTATACACATCTCCGAGCCCACGAGACTCCTGAGCATCTCGTATGCCGTCTTCTGCTTGA
354	GATACGGCGACCACCGAGATCTACACCTCTCTATTCGTCGGCAGCGTCAGATGTGTATAAGAGACAGTTCCTAATATTACAAACTTGTGCAACTCACACACATCATCAAATGATAAAGTCTCTGTCAATGTTCCATTATAACCACCATAGGTAAATGCTGATGCCAACTGATTAGTTCTTACAGTCTGAGCAATGTTAATAGTAGCACCACACCATCCACCAACCATATAGAGTGGTAGTCTGTCTCTTATACACATCTCCGAGCCCACGAGACTAGGCATGATCTCGTATGCCGTCTTCTGCTTGA
355	TTCCTAATATTACAAACTTGTGCTCCCGAAGTTCGCCCACAATTCCAAGCTCTCACTTGCCTTGAAGTCGCTGGACAATCGTGCGTTCGTTGACTTTGTTAACGTCATGATGCCGATGGCGCAGGTTGCGCCTGGAATGCTCGACGTTATCAACACTGATGAAGCCGCCCAGATGGTTGCCGAGAACCTTGGCGTTCCCCCGCGCATTATACGCAATGATGAAGGCATCGCTGCTATTCGCGAGCAGCGTGCCCAGCAGGAGCAAGCCATGATGCAGGCCCAGATGCTTGAGCAGGGAAGCAAGGCCGCTGCGAACCTTGGTAAGATGCCGCCTGAAATGCGCGAGCAGGCGGCTGAACAGCTTGCATGACACAAGAGATCAAAAACAAAGCACTAGCATACGCCACAGTCTTCAACCAACCATATAGAGTAGTAGT
356	GATACGGCGACCACCGAGATCTACACAGAGTAGATCGTCGGCAGCGTCAGATGTGTATAAGAGACAGTTCCTAATATTACAAACTTGTGCAACTCACACACATCATCAAATGATAAAGTCTCTGTCAATGTTCCATTATAACCACCATAGGTAAATGCTGATGCCAACTGATTAGTTCTTACAGTCTGAGCAATGTTAATAGTAGCACCACACCATCCACCAACCATATAGAGTAGTAGTCTGTCTCTTATACACATCTCCGAGCCCACGAGACTCCTGAGCATCTCGTATGCCGTCTTCTGCTTGA
357	GATACGGCGACCACCGAGATCTACACTGTAATGATCGTCGGCAGCGTCAGATGTGTATAAGAGACAGTTCCTAATATTACAAACTTGTGCAACTCACACACATCATCAAATGATAAAGTCTCTGTCAATGTTCCATTATAACCACCATAGGTAAATGCTGATGCCAACTGATTAGTTCTTACAGTCTGAGCAATGTTAATAGTAGCACCACACCATCCACCAACCATATAGAGTGGTAGTCTGTCTCTTATACACATCTCCGAGCCCACGAGACAGGCAGAAATCTCGTATGCCGTCTTCTGCTTGA
358	GATACGGCGACCACCGAGATCTACACTATAGACGTCGTCGGCAGCGTCAGATGTGTATAAGAGACAGTTCCTAATATTACAAACTTGTGCAACTCACACACATCATCAAATGATAAAGTCTCTGTCAATGTTCCATTATAACCACCATAGGTAAATGCTGATGCCAACTGATTAGTTCTTACAGTCTGAGCAATGTTAATAGTAGCACCACACCATCCACCAACCATACAGAGTAGTAGTCTGTCTCTTATACACATCTCCGAGCCCACGAGACCTCTCTACATCTCGTATGCCGTCTTCTGCTTGA
359	GATACGGCGACCACCGAGATCTACACCTGAATTCTCGTCGGCAGCGTCAGATGTGTATAAGAGACAGTTCCTAATATTACAAACTTGTGCTCGCGGCGGGCCGCGAGCATAAGTTCCCTGACGTGATCCAGCGCACCTACGGACAGGTCAAGGACTTCCTCTCCACCTACGCCTTGAACAATGGGGTGCCGGTGGATGACTCCCGACTGATCGACTACACCAACCATATAGAGTGGTAGTCTGTCTCTTATACACATCTCCGAGCCCACGAGACCGAGGCTGATCTCGTATGCCGTCTTCTGCTTGA
360	TTCCTAATATTACAAACTTGTGCATACCGTTGTAAACATACTCTGAGAAAGTGGTTACTGCACTGATAGCTTCACGCAGATCAGAGACAAACTTCTTCTCGTGCTGGTCAATGCTAACTGACAGCCCCATAACTTTATTGCGTTCCTTTCCAGACCATTTGTAGTAGCCATCCGACAGCAACCAGCCCAGTAAGGCACACTCAGCGTCGGTAAAATTGCTCTCTAGTAAACTAACAGCAGAACCAACGATATTGGATTCCGTGTTTAGGTTATTTGTTGCGCGTTTTTGTTGCTCAAACATCTTCACCTTTCCTTTCTTTGTCCTGGCTGTGGTACGTTGATTTACCAACCATACAGAGTAGTAGT
361	GATACGGCGACCACCGAGATCTACACCTGAATTCTCGTCGGCAGCGTCAGATGTGTATAAGAGACAGTTCCTAATATTACAAACTTGTGCTCGCGGCGGGCCGCGAGCATAAGTTCCCTGACGTGATCCAGCGCACCTACGGACAGGTCAAGGACTTCCTCTCCACCTACGCCTTGAACAATGGGGTGCCGGTGGATGACTCCCGACTGATCGACTACACCAACCATACAGAGTAGTAGTCTGTCTCTTATACACATCTCCGAGCCCACGAGACCAGAGAGGATCTCGTATGCCGTCTTCTGCTTGA
362	TTCCTAATATTACAAACTTGTGCATACCGTTGTAAACATACTCTGAGAAAGTGGTTACTGCACTGATAGCTTCACGCAGATCAGAGACAAACTTCTTCTCGTGCTGGTCAATGCTAACTGACAGCCCCATAACTTTATTGCGTTCCTTTCCAGACCATTTGTAGTAGCCATCCGACAGCAACCAGCCCAGTAAGGCACACTCAGCGTCGGTAAAATTGCTCTCTAGTAAACTAACAGCAGAACCAACGATATTGGATTCCGTGTTTAGGTTATTTGTTGCGCGTTTTTGTTGCTCAAACATCTTCACCTTTCCTTTCTTTGTCCTGGCTGTGGTACGTTGATTTACCAACCATACAGAGTGGTAGT
363	TTCCTAATATTACAAACTTGTGCTCCTCGCTGCCCTCCCATGTGTCAACGCAATGCAACTGAGTCTCCTCGTCGGTACGCCAACAAACACGCTCCTGGCTCTTCGCAGCAACCTGCTCCGCAAAATACGCAGCGCTCCGGCCAAGCCAACTCCCAACCTCAACAAACACCCCGCCAAAAGACTCGTTTACAACACGCGAGTATATATCCTGAAAATCAAACCAGCCAGGTATCTCATACCACTTCTTCACGCTTCACCAACCATACAGAGTAGTAGT
364	GATACGGCGACCACCGAGATCTACACCTGAATTCTCGTCGGCAGCGTCAGATGTGTATAAGAGACAGTTCCTAATATTACAAACTTGTGCTCGCGGCGGGCCGCGAGCATAAGTTCCCTGACGTGATCCAGCGCACCTACGGACAGGTCAAGGACTTCCTCTCCACCTACGCCTTGAACAATGGGGTGCCGGTGGATGACTCCCGACTGATCGACTACACCAACCATACAGAGTAGTAGTCTGTCTCTTATACACATCTCCGAGCCCACGAGACGCTACGCTATCTCGTATGCCGTCTTCTGCTTGA
365	GATACGGCGACCACCGAGATCTACACCTCTCTATTCGTCGGCAGCGTCAGATGTGTATAAGAGACAGTTCCTAATATTACAAACTTGTGCAACTCACACACATCATCAAATGATAAAGTCTCTGTCAATGTTCCATTATAACCACCATAGGTAAATGCTGATGCCAACTGATTAGTTCTTACAGTCTGAGCAATGTTAATAGTAGCACCACACCATCCACCAACCATACAGAGTGGTAGTCTGTCTCTTATACACATCTCCGAGCCCACGAGACCGTACTAGATCTCGTATGCCGTCTTCTGCTTGA
366	GATACGGCGACCACCGAGATCTACACCCTCAGACTCGTCGGCAGCGTCAGATGTGTATAAGAGACAGTTCCTAATATTACAAACTTGTGCTCGCGGCGGGCCGCGAGCATAAGTTCCCTGACGTGATCCAGCGCACCTACGGACAGGTCAAGGACTTCCTCTCCACCTACGCCTTGAACAATGGGGTGCCGGTGGATGACTCCCGACTGATCGACTACACCAACCATACAGAGTAGTAGTCTGTCTCTTATACACATCTCCGAGCCCACGAGACGCTACGCTATCTCGTATGCCGTCTTCTGCTTGA
367	GATACGGCGACCACCGAGATCTACACGTAAGGAGTCGTCGGCAGCGTCAGATGTGTATAAGAGACAGTTCCTAATATTACAAACTTGTGCTCGCGGCGGGCCGCGAGCATAAGTTCCCTGACGTGATCCAGCGCACCTACGGACAGGTCAAGGACTTCCTCTCCACCTACGCCTTGAACAATGGGGTGCCGGTGGATGACTCCCGACTGATCGACTACACCAACCATACAGAGTGGTAGTCTGTCTCTTATACACATCTCCGAGCCCACGAGACCGTACTAGATCTCGTATGCCGTCTTCTGCTTGA
368	GATACGGCGACCACCGAGATCTACACGTAAGGAGTCGTCGGCAGCGTCAGATGTGTATAAGAGACAGTTCCTAATATTACAAACTTGTGCTCGCGGCGGGCCGCGAGCATAAGTTCCCTGACGTGATCCAGCGCACCTACGGACAGGTCAAGGACTTCCTCTCCACCTACGCCTTGAACAATGGGGTGCCGGTGGATGACTCCCGACTGATCGACTACACCAACCATACAGAGTAGTAGTCTGTCTCTTATACACATCTCCGAGCCCACGAGACTAAGGCGAATCTCGTATGCCGTCTTCTGCTTGA
369	GATACGGCGACCACCGAGATCTACACACTGCATATCGTCGGCAGCGTCAGATGTGTATAAGAGACAGTTCCTAATATTACAAACTTGTGCTCGCGGCGGGCCGCGAGCATAAGTTCCCTGACGTGATCCAGCGCACCTACGGACAGGTCAAGGACTTCCTCTCCACCTACGCCTTGAACAATGGGGTGCCGGTGGATGACTCCCGACTGATCGACTACACCAACCATATAGAGTAGTAGTCTGTCTCTTATACACATCTCCGAGCCCACGAGACCAGAGAGGATCTCGTATGCCGTCTTCTGCTTGA
370	GATACGGCGACCACCGAGATCTACACCTAAGCCTTCGTCGGCAGCGTCAGATGTGTATAAGAGACAGTTCCTAATATTACAAACTTGTGCTCGCGGCGGGCCGCGAGCATAAGTTCCCTGACGTGATCCAGCGCACCTACGGACAGGTCAAGGACTTCCTCTCCACCTACGCCTTGAACAATGGGGTGCCGGTGGATGACTCCCGACTGATCGACTACACCAACCATATAGAGTAGTAGTCTGTCTCTTATACACATCTCCGAGCCCACGAGACGCTACGCTATCTCGTATGCCGTCTTCTGCTTGA
371	ACCACCGAGATCTACACTAAGATGGTCGTCGGCAGCGTCAGATGTGTATAAGAGACAGTTCCTAATATTACAAACTTGTGTCCATCTTCTGACTCAAATACAGCTACCAATCCATTTTCTCCAACGCTTCTATCTTGATATACCTGTACTTTAGTATAAGTTGGATAACCCCATTGACTGATGTATCCCATTGCTTCACCGAATGTCTTTGGCATTTCACCAACCATATAGAGTAGTAGTCTGTCTCTTATACACATCTCCGAGCCCACGAGACTCCTGAGCATCTCGTATGCCGTCT
372	GATACGGCGACCACCGAGATCTACACAGCCAACTTCGTCGGCAGCGTCAGATGTGTATAAGAGACAGTTCCTAATATTACAAACTTGTGCTCGCGGCGGGCCGCGAGCATAAGTTCCCTGACGTGATCCAGCGCACCTACGGACAGGTCAAGGACTTCCTCTCCACCTACGCCTTGAACAATGGGGTGCCGGTGGATGACTCCCGACTGATCGACTACACCAACCATACAGAGTAGTAGTCTGTCTCTTATACACATCTCCGAGCCCACGAGACTAAGGCGAATCTCGTATGCCGTCTTCTGCTTGA
373	GATACGGCGACCACCGAGATCTACACCGTACCGGTCGTCGGCAGCGTCAGATGTGTATAAGAGACAGTTCCTAATATTACAAACTTGTGCTCGCGGCGGGCCGCGAGCATAAGTTCCCTGACGTGATCCAGCGCACCTACGGACAGGTCAAGGACTTCCTCTCCACCTACGCCTTGAACAATGGGGTGCCGGTGGATGACTCCCGACTGATCGACTACACCAACCATATAGAGTGGTAGTCTGTCTCTTATACACATCTCCGAGCCCACGAGACTCCTGAGCATCTCGTATGCCGTCTTCTGCTTGA
374	GATACGGCGACCACCGAGATCTACACCTCTCTATTCGTCGGCAGCGTCAGATGTGTATAAGAGACAGTTCCTAATATTACAAACTTGTGCTCGCGGCGGGCCGCGAGCATAAGTTCCCTGACGTGATCCAGCGCACCTACGGACAGGTCAAGGACTTCCTCTCCACCTACGCCTTGAACAATGGGGTGCCGGTGGATGACTCCCGACTGATCGACTACACCAACCATATAGAGTAGTAGTCTGTCTCTTATACACATCTCCGAGCCCACGAGACCGAGGCTGATCTCGTATGCCGTCTTCTGCTTGA
375	GATACGGCGACCACCGAGATCTACACAGAGTAGATCGTCGGCAGCGTCAGATGTGTATAAGAGACAGTTCCTAATATTACAAACTTGTGCTCGCGGCGGGCCGCGAGCATAAGTTCCCTGACGTGATCCAGCGCACCTACGGACAGGTCAAGGACTTCCTCTCCACCTACGCCTTGAACAATGGGGTGCCGGTGGATGACTCCCGACTGATCGACTACACCAACCATATAGAGTAGTAGTCTGTCTCTTATACACATCTCCGAGCCCACGAGACGCTACGCTATCTCGTATGCCGTCTTCTGCTTGA
376	GATACGGCGACCACCGAGATCTACACCGTACCGGTCGTCGGCAGCGTCAGATGTGTATAAGAGACAGTTCCTAATATTACAAACTTGTGCAACTCACACACATCATCAAATGATAAAGTCTCTGTCAATGTTCCATTATAACCACCATAGGTAAATGCTGATGCCAACTGATTAGTTCTTACAGTCTGAGCAATGTTAATAGTAGCACCACACCATCCACCAACCATATAGAGTAGTAGTCTGTCTCTTATACACATCTCCGAGCCCACGAGACCAGAGAGGATCTCGTATGCCGTCTTCTGCTTGA
377	TTCCTAATATTACAAACTTGTGCTCCCGAAGTTCGCCCACAATTCCAAGCTCTCACTTGCCTTGAAGTCGCTGGACAATCGTGCGTTCGTTGACTTTGTTAACGTCATGATGCCGATGGCGCAGGTTGCGCCTGGAATGCTCGACGTTATCAACACTGATGAAGCCGCCCAGATGGTTGCCGAGAACCTTGGCGTTCCCCCGCGCATTATACGCAATGATGAAGGCATCGCTGCTATTCGCGAGCAGCGTGCCCAGCAGGAGCAAGCCATGATGCAGGCCCAGATGCTTGAGCAGGGAAGCAAGGCCGCTGCGAACCTTGGTAAGATGCCGCCTGAAATGCGCGAGCAGGCGGCTGAACAGCTTGCATGACACAAGAGATCAAAAACAAAGCACTAGCATACGCCACAGTCTTCAACCAACCATACAGAGTAGTAGT
378	GATACGGCGACCACCGAGATCTACACTGTAATGATCGTCGGCAGCGTCAGATGTGTATAAGAGACAGTTCCTAATATTACAAACTTGTGCTCGCGGCGGGCCGCGAGCATAAGTTCCCTGACGTGATCCAGCGCACCTACGGACAGGTCAAGGACTTCCTCTCCACCTACGCCTTGAACAATGGGGTGCCGGTGGATGACTCCCGACTGATCGACTACACCAACCATATAGAGTAGTAGTCTGTCTCTTATACACATCTCCGAGCCCACGAGACCGTACTAGATCTCGTATGCCGTCTTCTGCTTGA
379	GATACGGCGACCACCGAGATCTACACTGTAATGATCGTCGGCAGCGTCAGATGTGTATAAGAGACAGTTCCTAATATTACAAACTTGTGCTCGCGGCGGGCCGCGAGCATAAGTTCCCTGACGTGATCCAGCGCACCTACGGACAGGTCAAGGACTTCCTCTCCACCTACGCCTTGAACAATGGGGTGCCGGTGGATGACTCCCGACTGATCGACTACACCAACCATACAGAGTAGTAGTCTGTCTCTTATACACATCTCCGAGCCCACGAGACTCCTGAGCATCTCGTATGCCGTCTTCTGCTTGA
380	GATACGGCGACCACCGAGATCTACACATTGACATTCGTCGGCAGCGTCAGATGTGTATAAGAGACAGTTCCTAATATTACAAACTTGTGCTCGCGGCGGGCCGCGAGCATAAGTTCCCTGACGTGATCCAGCGCACCTACGGACAGGTCAAGGACTTCCTCTCCACCTACGCCTTGAACAATGGGGTGCCGGTGGATGACTCCCGACTGATCGACTACACCAACCATATAGAGTAGTAGTCTGTCTCTTATACACATCTCCGAGCCCACGAGACGGACTCCTATCTCGTATGCCGTCTTCTGCTTGA
381	GATACGGCGACCACCGAGATCTACACACTGCATATCGTCGGCAGCGTCAGATGTGTATAAGAGACAGTTCCTAATATTACAAACTTGTGCTCGCGGCGGGCCGCGAGCATAAGTTCCCTGACGTGATCCAGCGCACCTACGGACAGGTCAAGGACTTCCTCTCCACCTACGCCTTGAACAATGGGGTGCCGGTGGATGACTCCCGACTGATCGACTACACCAACCATACAGAGTGGTAGTCTGTCTCTTATACACATCTCCGAGCCCACGAGACCTCTCTACATCTCGTATGCCGTCTTCTGCTTGA
382	TTCCTAATATTACAAACTTGTGCCTCAGCAGCGATCGGCTATCGGAACCGGGAGCGACCCGGCAGGCTGCACCCTCTCGTCCGTAGCGTCGGCGTGTGCTCTTCAAACAGTCGTGGCGGAAGGCCCGAATACTCAGTCCCGCCGCCACACCTTCGAAGGAGATGATAGTTATGTCTTTCGACAGCTATTCACAATACAGAGTTTATCATAAAACGTATGAAAGTCAAGTGTATGGGGGAAAGTTTGTAGAGGAAGTTTACAGGGAGAGGAACAAGATGAGAGTACCAGTATACTCTATAAATCCCTATACCCTATGTATCCCCCCCTACCAACCATACAGAGTAGTAGT
383	GATACGGCGACCACCGAGATCTACACTGTAATGATCGTCGGCAGCGTCAGATGTGTATAAGAGACAGTTCCTAATATTACAAACTTGTGCTCGCGGCGGGCCGCGAGCATAAGTTCCCTGACGTGATCCAGCGCACCTACGGACAGGTCAAGGACTTCCTCTCCACCTACGCCTTGAACAATGGGGTGCCGGTGGATGACTCCCGACTGATCGACTACACCAACCATATAGAGTAGTAGTCTGTCTCTTATACACATCTCCGAGCCCACGAGACTCCTGAGCATCTCGTATGCCGTCTTCTGCTTGA
384	GATACGGCGACCACCGAGATCTACACGATGACGGTCGTCGGCAGCGTCAGATGTGTATAAGAGACAGTTCCTAATATTACAAACTTGTGCAACTCACACACATCATCAAATGATAAAGTCTCTGTCAATGTTCCATTATAACCACCATAGGTAAATGCTGATGCCAACTGATTAGTTCTTACAGTCTGAGCAATGTTAATAGTAGCACCACACCATCCACCAACCATACAGAGTAGTAGTCTGTCTCTTATACACATCTCCGAGCCCACGAGACCTCTCTACATCTCGTATGCCGTCTTCTGCTTGA
385	TTCCTAATATTACAAACTTGTGCATACCGTTGTAAACATACTCTGAGAAAGTGGTTACTGCACTGATAGCTTCACGCAGATCAGAGACAAACTTCTTCTCGTGCTGGTCAATGCTAACTGACAGCCCCATAACTTTATTGCGTTCCTTTCCAGACCATTTGTAGTAGCCATCCGACAGCAACCAGCCCAGTAAGGCACACTCAGCGTCGGTAAAATTGCTCTCTAGTAAACTAACAGCAGAACCAACGATATTGGATTCCGTGTTTAGGTTATTTGTTGCGCGTTTTTGTTGCTCAAACATCTTCACCTTTCCTTTCTTTGTCCTGGCTGTGGTACGTTGATTTACCAACCATATAGAGTGGTAGT
386	ATGTGTATAAGAGACAGTTCCTAATATTACAAACTTGTGCCGTTCGGTAATTACTACAGACATTGTCTCGTTGAATTTTCGTATCTCTTCTATTGCAAATGTGTCAATTTCAACTGAAATCTATCAGGCCGGTAACAAACCTTGTAATGGTGTTGCAGGTCCTAATTGTTACTCTCCTTTACAATCATATGGTTTCCGACCCACTTATGGTGTTGGTCACCAACCATACAGAGTGGTAGTCTGTCTCTTATACACAT
387	GATACGGCGACCACCGAGATCTACACCTCTCTATTCGTCGGCAGCGTCAGATGTGTATAAGAGACAGTTCCTAATATTACAAACTTGTGCTCGCGGCGGGCCGCGAGCATAAGTTCCCTGACGTGATCCAGCGCACCTACGGACAGGTCAAGGACTTCCTCTCCACCTACGCCTTGAACAATGGGGTGCCGGTGGATGACTCCCGACTGATCGACTACACCAACCATACAGAGTAGTAGTCTGTCTCTTATACACATCTCCGAGCCCACGAGACGGACTCCTATCTCGTATGCCGTCTTCTGCTTGA
388	GATACGGCGACCACCGAGATCTACACAAGGAGTATCGTCGGCAGCGTCAGATGTGTATAAGAGACAGTTCCTAATATTACAAACTTGTGCTCGCGGCGGGCCGCGAGCATAAGTTCCCTGACGTGATCCAGCGCACCTACGGACAGGTCAAGGACTTCCTCTCCACCTACGCCTTGAACAATGGGGTGCCGGTGGATGACTCCCGACTGATCGACTACACCAACCATACAGAGTGGTAGTCTGTCTCTTATACACATCTCCGAGCCCACGAGACGCTACGCTATCTCGTATGCCGTCTTCTGCTTGA
389	GATACGGCGACCACCGAGATCTACACTAGATCGCTCGTCGGCAGCGTCAGATGTGTATAAGAGACAGTTCCTAATATTACAAACTTGTGCTCGCGGCGGGCCGCGAGCATAAGTTCCCTGACGTGATCCAGCGCACCTACGGACAGGTCAAGGACTTCCTCTCCACCTACGCCTTGAACAATGGGGTGCCGGTGGATGACTCCCGACTGATCGACTACACCAACCATACAGAGTAGTAGTCTGTCTCTTATACACATCTCCGAGCCCACGAGACTAGGCATGATCTCGTATGCCGTCTTCTGCTTGA
390	GATACGGCGACCACCGAGATCTACACGATGACGGTCGTCGGCAGCGTCAGATGTGTATAAGAGACAGTTCCTAATATTACAAACTTGTGCAACTCACACACATCATCAAATGATAAAGTCTCTGTCAATGTTCCATTATAACCACCATAGGTAAATGCTGATGCCAACTGATTAGTTCTTACAGTCTGAGCAATGTTAATAGTAGCACCACACCATCCACCAACCATACAGAGTAGTAGTCTGTCTCTTATACACATCTCCGAGCCCACGAGACGCTACGCTATCTCGTATGCCGTCTTCTGCTTGA
391	TTCCTAATATTACAAACTGCTCGCAGAAACCCTGGGCGCTTGCATTCTTGCGTCGGGGATTGTGCGCAAGGACACCGACGGCTTCACCGGCCCCGAGCTGCTGCATTTTGGTGAAGACCTCCGATCCATGCTTGAGGCAGCACCCCAGCAGGAGGCGCAGGAGCCTTACGCATACGCCGTCTATTTTCCAGACCAACCCAAAGTTGAGTTGGTACACGACTTGTATGAACTGATTGACGATTTGACCAACCATATAGAGTGGTAGT
392	GATACGGCGACCACCGAGATCTACACAGAGTAGATCGTCGGCAGCGTCAGATGTGTATAAGAGACAGTTCCTAATATTACAAACTTGTGCAACTCACACACATCATCAAATGATAAAGTCTCTGTCAATGTTCCATTATAACCACCATAGGTAAATGCTGATGCCAACTGATTAGTTCTTACAGTCTGAGCAATGTTAATAGTAGCACCACACCATCCACCAACCATACAGAGTGGTAGTCTGTCTCTTATACACATCTCCGAGCCCACGAGACTCCTGAGCATCTCGTATGCCGTCTTCTGCTTGA
393	GATACGGCGACCACCGAGATCTACACAAGGAGTATCGTCGGCAGCGTCAGATGTGTATAAGAGACAGTTCCTAATATTACAAACTTGTGCTCGCGGCGGGCCGCGAGCATAAGTTCCCTGACGTGATCCAGCGCACCTACGGACAGGTCAAGGACTTCCTCTCCACCTACGCCTTGAACAATGGGGTGCCGGTGGATGACTCCCGACTGATCGACTACACCAACCATATAGAGTGGTAGTCTGTCTCTTATACACATCTCCGAGCCCACGAGACGCTACGCTATCTCGTATGCCGTCTTCTGCTTGA
394	GATACGGCGACCACCGAGATCTACACTATAGACGTCGTCGGCAGCGTCAGATGTGTATAAGAGACAGTTCCTAATATTACAAACTTGTGCTCGCGGCGGGCCGCGAGCATAAGTTCCCTGACGTGATCCAGCGCACCTACGGACAGGTCAAGGACTTCCTCTCCACCTACGCCTTGAACAATGGGGTGCCGGTGGATGACTCCCGACTGATCGACTACACCAACCATATAGAGTAGTAGTCTGTCTCTTATACACATCTCCGAGCCCACGAGACTAGGCATGATCTCGTATGCCGTCTTCTGCTTGA
395	ACCACCGAGATCTACACCTCTCTATTCGTCGGCAGCGTCAGATGTGTATAAGAGACAGTTCCTAATATTACAAACTTGTGTCCATCTTCTGACTCAAATACAGCTACCAATCCATTTTCTCCAACGCTTCTATCTTGATATACCTGTACTTTAGTATAAGTTGGATAACCCCATTGACTGATGTATCCCATTGCTTCACCGAATGTCTTTGGCATTTCACCAACCATACAGAGTAGTAGTCTGTCTCTTATACACATCTCCGAGCCCACGAGACCGTACTAGATCTCGTATGCCGTCT
396	GATACGGCGACCACCGAGATCTACACTATAGACGTCGTCGGCAGCGTCAGATGTGTATAAGAGACAGTTCCTAATATTACAAACTTGTGCTCGCGGCGGGCCGCGAGCATAAGTTCCCTGACGTGATCCAGCGCACCTACGGACAGGTCAAGGACTTCCTCTCCACCTACGCCTTGAACAATGGGGTGCCGGTGGATGACTCCCGACTGATCGACTACACCAACCATATAGAGTAGTAGTCTGTCTCTTATACACATCTCCGAGCCCACGAGACTCCTGAGCATCTCGTATGCCGTCTTCTGCTTGA
397	GATACGGCGACCACCGAGATCTACACACTGCATATCGTCGGCAGCGTCAGATGTGTATAAGAGACAGTTCCTAATATTACAAACTTGTGCTCGCGGCGGGCCGCGAGCATAAGTTCCCTGACGTGATCCAGCGCACCTACGGACAGGTCAAGGACTTCCTCTCCACCTACGCCTTGAACAATGGGGTGCCGGTGGATGACTCCCGACTGATCGACTACACCAACCATATAGAGTGGTAGTCTGTCTCTTATACACATCTCCGAGCCCACGAGACAGGCAGAAATCTCGTATGCCGTCTTCTGCTTGA
398	GATACGGCGACCACCGAGATCTACACTATCCTCTTCGTCGGCAGCGTCAGATGTGTATAAGAGACAGTTCCTAATATTACAAACTTGTGCTCGCGGCGGGCCGCGAGCATAAGTTCCCTGACGTGATCCAGCGCACCTACGGACAGGTCAAGGACTTCCTCTCCACCTACGCCTTGAACAATGGGGTGCCGGTGGATGACTCCCGACTGATCGACTACACCAACCATACAGAGTAGTAGTCTGTCTCTTATACACATCTCCGAGCCCACGAGACGCTACGCTATCTCGTATGCCGTCTTCTGCTTGA
399	GATACGGCGACCACCGAGATCTACACTATAGACGTCGTCGGCAGCGTCAGATGTGTATAAGAGACAGTTCCTAATATTACAAACTTGTGCTCGCGGCGGGCCGCGAGCATAAGTTCCCTGACGTGATCCAGCGCACCTACGGACAGGTCAAGGACTTCCTCTCCACCTACGCCTTGAACAATGGGGTGCCGGTGGATGACTCCCGACTGATCGACTACACCAACCATACAGAGTAGTAGTCTGTCTCTTATACACATCTCCGAGCCCACGAGACTAGGCATGATCTCGTATGCCGTCTTCTGCTTGA
400	TTCCTAATATTACAAACTTGTGCTCCCGAAGTTCGCCTACAATTCCAAGCTCTCACTTGCCTTGAAGTCGCTGGACAATCGTGCGTTCGTTGACTTTGTTAACGTCATGATGCCGATGGCGCAGGTTGCGCCTGGAATGCTCGACGTTATCAACACTGATGAAGCCGCCCAGATGGTTGCCGAGAACCTTAGCGTTCCCCCGCGCATTATACGCAATGATGAAGGCATCGCTGCTATTCGCGAGCAGCGTGCCCAGCAGGAGCAAGCCATGATGCAGGCCCAGATGCTTGAGCAGGGAAGCAAGGCCGCTGCGAACCTTGGTAAGATGCCGCCTGAAATGCGCGAGCAGGCGGCTGAACAGCTTGCATGACACAAGAGATCAAAAACAAAGCACTAGCATACGCCACAGTCTTCAACCAACCATATAGAGTGGTAGT
401	GATACGGCGACCACCGAGATCTACACCGTACCGGTCGTCGGCAGCGTCAGATGTGTATAAGAGACAGTTCCTAATATTACAAACTTGTGCAACTCACACACATCATCAAATGATAAAGTCTCTGTCAATGTTCCATTATAACCACCATAGGTAAATGCTGATGCCAACTGATTAGTTCTTACAGTCTGAGCAATGTTAATAGTAGCACCACACCATCCACCAACCATACAGAGTAGTAGTCTGTCTCTTATACACATCTCCGAGCCCACGAGACTAGGCATGATCTCGTATGCCGTCTTCTGCTTGA
402	ACCACCGAGATCTACACGTCATTGATCGTCGGCAGCGTCAGATGTGTATAAGAGACAGTTCCTAATATTACAAACTTGTGTCCATCTTCTGACTCAAATACAGCTACCAATCCATTTTCTCCAACGCTTCTATCTTGATATACCTGTACTTTAGTATAAGTTGGATAACCCCATTGACTGATGTATCCCATTGCTTCACCGAATGTCTTTGGCATTTCACCAACCATACAGAGTAGTAGTCTGTCTCTTATACACATCTCCGAGCCCACGAGACCAGAGAGGATCTCGTATGCCGTCT
403	GATACGGCGACCACCGAGATCTACACCTAAGCCTTCGTCGGCAGCGTCAGATGTGTATAAGAGACAGTTCCTAATATTACAAACTTGTGCTCGCGGCGGGCCGCGAGCATAAGTTCCCTGACGTGATCCAGCGCACCTACGGACAGGTCAAGGACTTCCTCTCCACCTACGCCTTGAACAATGGGGTGCCGGTGGATGACTCCCGACTGATCGACTACACCAACCATACAGAGTAGTAGTCTGTCTCTTATACACATCTCCGAGCCCACGAGACCGTACTAGATCTCGTATGCCGTCTTCTGCTTGA
404	GATACGGCGACCACCGAGATCTACACTAGATCGCTCGTCGGCAGCGTCAGATGTGTATAAGAGACAGTTCCTAATATTACAAACTTGTGCTCGCGGCGGGCCGCGAGCATAAGTTCCCTGACGTGATCCAGCGCACCTACGGACAGGTCAAGGACTTCCTCTCCACCTACGCCTTGAACAATGGGGTGCCGGTGGATGACTCCCGACTGATCGACTACACCAACCATATAGAGTAGTAGTCTGTCTCTTATACACATCTCCGAGCCCACGAGACTAGGCATGATCTCGTATGCCGTCTTCTGCTTGA
405	GATACGGCGACCACCGAGATCTACACAAGGAGTATCGTCGGCAGCGTCAGATGTGTATAAGAGACAGTTCCTAATATTACAAACTTGTGCAACTCACACACATCATCAAATGATAAAGTCTCTGTCAATGTTCCATTATAACCACCATAGGTAAATGCTGATGCCAACTGATTAGTTCTTACAGTCTGAGCAATGTTAATAGTAGCACCACACCATCCACCAACCATACAGAGTAGTAGTCTGTCTCTTATACACATCTCCGAGCCCACGAGACTAGGCATGATCTCGTATGCCGTCTTCTGCTTGA
406	TTCCTAATATTACAAACTTGTGCTCCCGAAGTTCGCCTACAATTCCAAGCTCTCACTTGCCTTGAAGTCGCTGGACAATCGTGCGTTCGTTGACTTTGTTAACGTCATGATGCCGATGGCGCAGGTTGCGCCTGGAATGCTCGACGTTATCAACACTGATGAAGCCGCCCAGATGGTTGCCGAGAACCTTGACGTTCCCCCGCGCATTATACGCAATGATGAAGGCATCGCTGCTATTCGCGAGCAGCGTGCCCAGCAGGAGCAAGCCATGATGCAGGCCCAGATGCTTGAGCAGGGAAGCAAGGCCGCTGCGAACCTTGGTAAGATGCCGCCTGAAATGCGCGAGCAGGCGGCTGAACAGCTTGCATGACACAAGAGATCAAAAACAAAGCACTAGCATACGCCACAGTCTTCAACCAACCATATAGAGTAGTAGT
407	GATACGGCGACCACCGAGATCTACACTACTAGGTTCGTCGGCAGCGTCAGATGTGTATAAGAGACAGTTCCTAATATTACAAACTTGTGCTCGCGGCGGGCCGCGAGCATAAGTTCCCTGACGTGATCCAGCGCACCTACGGACAGGTCAAGGACTTCCTCTCCACCTACGCCTTGAACAATGGGGTGCCGGTGGATGACTCCCGACTGATCGACTACACCAACCATACAGAGTAGTAGTCTGTCTCTTATACACATCTCCGAGCCCACGAGACTCCTGAGCATCTCGTATGCCGTCTTCTGCTTGA
408	GATACGGCGACCACCGAGATCTACACCGTACCGGTCGTCGGCAGCGTCAGATGTGTATAAGAGACAGTTCCTAATATTACAAACTTGTGCTCGCGGCGGGCCGCGAGCATAAGTTCCCTGACGTGATCCAGCGCACCTACGGACAGGTCAAGGACTTCCTCTCCACCTACGCCTTGAACAATGGGGTGCCGGTGGATGACTCCCGACTGATCGACTACACCAACCATACAGAGTGGTAGTCTGTCTCTTATACACATCTCCGAGCCCACGAGACGCTACGCTATCTCGTATGCCGTCTTCTGCTTGA
409	GATACGGCGACCACCGAGATCTACACCGCGGTTATCGTCGGCAGCGTCAGATGTGTATAAGAGACAGTTCCTAATATTACAAACTTGTGCTCGCGGCGGGCCGCGAGCATAAGTTCCCTGACGTGATCCAGCGCACCTACGGACAGGTCAAGGACTTCCTCTCCACCTACGCCTTGAACAATGGGGTGCCGGTGGATGACTCCCGACTGATCGACTACACCAACCATATAGAGTAGTAGTCTGTCTCTTATACACATCTCCGAGCCCACGAGACGGACTCCTATCTCGTATGCCGTCTTCTGCTTGA
410	TTCCTAATATTACAAACTTGTGCTCCCGAAGTTCGCCTACAATTCCAAGCTCTCACTTGCCTTGAAGTCGCTGGACAATCGTGCGTTCGTTGACTTTGTTAACGTCATGATGCCGATGGCGCAGGTTGCGCCTGAAATGCTCGACGTTATCAACACCGACGAAGCCGCCCAGATGGTTGCCGAGAACCTTGGAGTCCCGCCGCGCATCATGCGTACCGATGATGAGGTTTCCATTATCCGCGAGCAGCGTGCCCAGCAGGAGCAAGCCATGATGCAGGCCCAGATGCTTGAGCAGGGAAGCAAGGCCGCTGCGAACCTTGGTAAGATGCCGCCTGAAATGCGCGAGCAGGCGGCTGAACAGCTTGCATGACACAAGAGATCAAAAACAAAGCACTAGCATACGCCACAGTCTTCAACCAACCATATAGAGTAGTAGT
411	GATACGGCGACCACCGAGATCTACACTGAAACTGTCGTCGGCAGCGTCAGATGTGTATAAGAGACAGTTCCTAATATTACAAACTTGTGCTCGCGGCGGGCCGCGAGCATAAGTTCCCTGACGTGATCCAGCGCACCTACGGACAGGTCAAGGACTTCCTCTCCACCTACGCCTTGAACAATGGGGTGCCGGTGGATGACTCCCGACTGATCGACTACACCAACCATACAGAGTGGTAGTCTGTCTCTTATACACATCTCCGAGCCCACGAGACCAGAGAGGATCTCGTATGCCGTCTTCTGCTTGA
412	TTCCTAATATTACAAACTTGTGCAGAAGTTCGTGAAACGGTTTGGGTCTTTGGTGTTTGAAGCATCTCGCAGCCTTCGGGACGTCTGGTTCTTAGACAAGACGCCTGTGGCGGTCGAACACAATCCACCTGCTCTTATCTATCGCGTCACAGAAGCGTTTGCGCTGCTGGACACACGTCTCAATGACTTCTTGGCTATTACCGGCCAGGTAGATGCTGATCCCGCAGAAGAAGGCGAAGCAGGCATGGTCGTTCATGACGTGACGTCGGAGTTCTACGAGACGGTAGAGAAGAAAGTCGGTAAGGAGATGGTCAAGAAGTCTGAGCTTCTGGCCACTTATGGTGTTGGTCACCAACCATATAGAGTAGTAGT
413	TTCCTAATATTACAAACTTGTGCTTCCGAAGTTCGCCTACAACTCCAAGCTCTCTCTTGCATTGAAGTCGCTGGACAATCGTGCGCTGATTGACTCTGTTAACATCCTGCTTCCGATGGCGCAGATCAATCCGACCGTCTTTGACCGCCTTAACCTTGATGAGTCCACCAAGATGATTCTTGAGAACTCCGGTGTTCCTCCGCGCTGCATGAACACGGACGATGAGGTTGCTGGCATCCAACAGGAACGCGCACAGCAGCAGCAAGCAATGATGCAGGCCCAGATGCTTGAGCAGGGAAGCAAGGCCGCTGCGAACCTTGGTAAGATGCCGCCTGAAATGCGAGAGCAGGCGGACGAACAGCTTGCATGACACAAGAGATCAAAAACAAAGCACTAGCATACGCCACAGTCTTCAACCAACCATACAGAGTAGTAGT
414	GATACGGCGACCACCGAGATCTACACTATAGACGTCGTCGGCAGCGTCAGATGTGTATAAGAGACAGTTCCTAATATTACAAACTTGTGCAACTCACACACATCATCAAATGATAAAGTCTCTGTCAATGTTCCATTATAACCACCATAGGTAAATGCTGATGCCAACTGATTAGTTCTTACAGTCTGAGCAATGTTAATAGTAGCACCACACCATCCACCAACCATACAGAGTAGTAGTCTGTCTCTTATACACATCTCCGAGCCCACGAGACTAGGCATGATCTCGTATGCCGTCTTCTGCTTGA
415	GATACGGCGACCACCGAGATCTACACCTCTCTATTCGTCGGCAGCGTCAGATGTGTATAAGAGACAGTTCCTAATATTACAAACTTGTGCTCGCGGCGGGCCGCGAGCATAAGTTCCCTGACGTGATCCAGCGCACCTACGGACAGGTCAAGGACTTCCTCTCCACCTACGCCTTGAACAATGGGGTGCCGGTGGATGACTCCCGACTGATCGACTACACCAACCATACAGAGTGGTAGTCTGTCTCTTATACACATCTCCGAGCCCACGAGACCGAGGCTGATCTCGTATGCCGTCTTCTGCTTGA
416	GATACGGCGACCACCGAGATCTACACCTGAATTCTCGTCGGCAGCGTCAGATGTGTATAAGAGACAGTTCCTAATATTACAAACTTGTGCTCGCGGCGGGCCGCGAGCATAAGTTCCCTGACGTGATCCAGCGCACCTACGGACAGGTCAAGGACTTCCTCTCCACCTACGCCTTGAACAATGGGGTGCCGGTGGATGACTCCCGACTGATCGACTACACCAACCATACAGAGTGGTAGTCTGTCTCTTATACACATCTCCGAGCCCACGAGACCTCTCTACATCTCGTATGCCGTCTTCTGCTTGA
417	GATACGGCGACCACCGAGATCTACACCTGAATTCTCGTCGGCAGCGTCAGATGTGTATAAGAGACAGTTCCTAATATTACAAACTTGTGCTCGCGGCGGGCCGCGAGCATAAGTTCCCTGACGTGATCCAGCGCACCTACGGACAGGTCAAGGACTTCCTCTCCACCTACGCCTTGAACAATGGGGTGCCGGTGGATGACTCCCGACTGATCGACTACACCAACCATACAGAGTGGTAGTCTGTCTCTTATACACATCTCCGAGCCCACGAGACCGTACTAGATCTCGTATGCCGTCTTCTGCTTGA
418	GATACGGCGACCACCGAGATCTACACAAGGAGTATCGTCGGCAGCGTCAGATGTGTATAAGAGACAGTTCCTAATATTACAAACTTGTGCAACTCACACACATCATCAAATGATAAAGTCTCTGTCAATGTTCCATTATAACCACCATAGGTAAATGCTGATGCCAACTGATTAGTTCTTACAGTCTGAGCAATGTTAATAGTAGCACCACACCATCCACCAACCATATAGAGTAGTAGTCTGTCTCTTATACACATCTCCGAGCCCACGAGACTAGGCATGATCTCGTATGCCGTCTTCTGCTTGA
419	GATACGGCGACCACCGAGATCTACACTATAGACGTCGTCGGCAGCGTCAGATGTGTATAAGAGACAGTTCCTAATATTACAAACTTGTGCTCGCGGCGGGCCGCGAGCATAAGTTCCCTGACGTGATCCAGCGCACCTACGGACAGGTCAAGGACTTCCTCTCCACCTACGCCTTGAACAATGGGGTGCCGGTGGATGACTCCCGACTGATCGACTACACCAACCATACAGAGTAGTAGTCTGTCTCTTATACACATCTCCGAGCCCACGAGACCGTACTAGATCTCGTATGCCGTCTTCTGCTTGA
420	ATGTGTATAAGAGACAGTTCCTAATATTACAAACTTGTGCCGTTCGGTAATTACTACAGACATTGTCTCGTTGAATTTTCGTATCTCTTCTATTGCAAATGTGTCAATTTCAACTGAAATCTATCAGGCCGGTAACAAACCTTGTAATGGTGTTGCAGGTCCTAATTGTTACTCTCCTTTACAATCATATGGTTTCCGACCCACTTATGGTGTTGGTCACCAACCATATAGAGTGGTAGTCTGTCTCTTATACACAT
421	TTCCTAATATTACAAACTTGTGCTCCCGAAGTTCGCCTACAATTCCAAGCTCTCACTTGCCTTGAAGTCGCTGGACAATCGTGCGTTCGTTGACTTTGTTAACGTCATGATGCCGATGGCGCAGGTTGCGCCTGGAATGCTCGACGTTATCAACACTGATGAAGCCGCCCAGATGGTTGCCGAGAACCTTGACGTTCCCCCGCGCATTATACGCAATGATGAAGGCATCGCTGCTATTCGCGAGCAGCGTGCCCAGCAGGAGCAAGCCATGATGCAGGCCCAGATGCTTGAGCAGGGAAGCAAGGCCGCTGCGAACCTTGGTAAGATGCCGCCTGAAATGCGCGAGCAGGCGGCTGAACAGCTTGCATGACACAAGAGATCAAAAACAAAGCACTAGCATACGCCACAGTCTTCAACCAACCATACAGAGTAGTAGT
422	GATACGGCGACCACCGAGATCTACACTGGCCATGTCGTCGGCAGCGTCAGATGTGTATAAGAGACAGTTCCTAATATTACAAACTTGTGCTCGCGGCGGGCCGCGAGCATAAGTTCCCTGACGTGATCCAGCGCACCTACGGACAGGTCAAGGACTTCCTCTCCACCTACGCCTTGAACAATGGGGTGCCGGTGGATGACTCCCGACTGATCGACTACACCAACCATACAGAGTGGTAGTCTGTCTCTTATACACATCTCCGAGCCCACGAGACTAAGGCGAATCTCGTATGCCGTCTTCTGCTTGA
423	TTCCTAATATTACAAACTTGTGCTCCCGAAGTTCGCCTACAATTCCAAGCTCTCACTTGCCTTGAAGTCGCTGGACAATCGTGCGTTCGTTGACTTTGTTAACGTCATGATGCCGATGGCGCAGGTTGCGCCTGAAATGCTCGACGTTATCAACACCGACGAAGCCGCCCAGATGGTTGCCGAGAACCTTGGAGTCCCGCCGCGCATCATGCGTACCGATGATGAGGTTTCCATTATCCGCGATCAGCGTGCGCTGCAGCAGCAAGCCATGATGCAGGCTCAGATGCTTGAGCAGGGAAGCAAGGCCGCTGCGAACCTTGGTAAGATGCCGCCTGAAATGCGCGAGCAGGCGGCTGAACAGCTTGCATGACACCAGAGATCAAAAACAAAGCACTAGCATACGCTACAGTCTTCAACCAACCATACAGAGTAGTAGT
424	GATACGGCGACCACCGAGATCTACACCGTACCGGTCGTCGGCAGCGTCAGATGTGTATAAGAGACAGTTCCTAATATTACAAACTTGTGCTCGCGGCGGGCCGCGAGCATAAGTTCCCTGACGTGATCCAGCGCACCTACGGACAGGTCAAGGACTTCCTCTCCACCTACGCCTTGAACAATGGGGTGCCGGTGGATGACTCCCGACTGATCGACTACACCAACCATATAGAGTGGTAGTCTGTCTCTTATACACATCTCCGAGCCCACGAGACCTCTCTACATCTCGTATGCCGTCTTCTGCTTGA
425	GATACGGCGACCACCGAGATCTACACTACTAGGTTCGTCGGCAGCGTCAGATGTGTATAAGAGACAGTTCCTAATATTACAAACTTGTGCAACTCACACACATCATCAAATGATAAAGTCTCTGTCAATGTTCCATTATAACCACCATAGGTAAATGCTGATGCCAACTGATTAGTTCTTACAGTCTGAGCAATGTTAATAGTAGCACCACACCATCCACCAACCATACAGAGTAGTAGTCTGTCTCTTATACACATCTCCGAGCCCACGAGACTAAGGCGAATCTCGTATGCCGTCTTCTGCTTGA
426	GATACGGCGACCACCGAGATCTACACTGAAACTGTCGTCGGCAGCGTCAGATGTGTATAAGAGACAGTTCCTAATATTACAAACTTGTGCTCGCGGCGGGCCGCGAGCATAAGTTCCCTGACGTGATCCAGCGCACCTACGGACAGGTCAAGGACTTCCTCTCCACCTACGCCTTGAACAATGGGGTGCCGGTGGATGACTCCCGACTGATCGACTACACCAACCATACAGAGTGGTAGTCTGTCTCTTATACACATCTCCGAGCCCACGAGACTAGGCATGATCTCGTATGCCGTCTTCTGCTTGA
427	GATACGGCGACCACCGAGATCTACACCGTACCGGTCGTCGGCAGCGTCAGATGTGTATAAGAGACAGTTCCTAATATTACAAACTTGTGCTCGCGGCGGGCCGCGAGCATAAGTTCCCTGACGTGATCCAGCGCACCTACGGACAGGTCAAGGACTTCCTCTCCACCTACGCCTTGAACAATGGGGTGCCGGTGGATGACTCCCGACTGATCGACTACACCAACCATATAGAGTGGTAGTCTGTCTCTTATACACATCTCCGAGCCCACGAGACGCTACGCTATCTCGTATGCCGTCTTCTGCTTGA
428	GATACGGCGACCACCGAGATCTACACTATCCTCTTCGTCGGCAGCGTCAGATGTGTATAAGAGACAGTTCCTAATATTACAAACTTGTGCTCGCGGCGGGCCGCGAGCATAAGTTCCCTGACGTGATCCAGCGCACCTACGGACAGGTCAAGGACTTCCTCTCCACCTACGCCTTGAACAATGGGGTGCCGGTGGATGACTCCCGACTGATCGACTACACCAACCATATAGAGTAGTAGTCTGTCTCTTATACACATCTCCGAGCCCACGAGACTAGGCATGATCTCGTATGCCGTCTTCTGCTTGA
429	GACACGGCGACCACCGAGATCTACACGATGACGGTCGTCGGCAGCGTCAGATGTGTATAAGAGACAGTTCCTAATATTACAAACTTGTGCTCGCGGCGGGCCGCGAGCATAAGTTCCCTGACGTGATCCAGCGCACCTACGGACAGGTCAAGGACTTCCTCTCCACCTACGCCTTGAACAATGGGGTGCCGGTGGATGACTCCCGACTGATCGACTACACCAACCATATAGAGTGGTAGTCTGTCTCTTATACACATCTCCGAGCCCACGAGACCTCTCTACATCTCGTATGCCGTCTTCTGCTTGA
430	GATACGGCGACCACCGAGATCTACACAGGTTGACTCGTCGGCAGCGTCAGATGTGTATAAGAGACAGTTCCTAATATTACAAACTTGTGCAACTCACACACATCATCAAATGATAAAGTCTCTGTCAATGTTCCATTATAACCACCATAGGTAAATGCTGATGCCAACTGATTAGTTCTTACAGTCTGAGCAATGTTAATAGTAGCACCACACCATCCACCAACCATATAGAGTAGTAGTCTGTCTCTTATACACATCTCCGAGCCCACGAGACGCTACGCTATCTCGTATGCCGTCTTCTGCTTGA
431	ACCACCGAGATCTACACTGTAATGATCGTCGGCAGCGTCAGATGTGTATAAGAGACAGTTCCTAATATTACAAACTTGTGTCCATCTTCTGACTCAAATACAGCTACCAATCCATTTTCTCCAACGCTTCTATCTTGATATACCTGTACTTTAGTATAAGTTGGATAACCCCATTGACTGATGTATCCCATTGCTTCACCGAATGTCTTTGGCATTTCACCAACCATACAGAGTAGTAGTCTGTCTCTTATACACATCTCCGAGCCCACGAGACAGGCAGAAATCTCGTATGCCGTCT
432	GATACGGCGACCACCGAGATCTACACTGAAACTGTCGTCGGCAGCGTCAGATGTGTATAAGAGACAGTTCCTAATATTACAAACTTGTGCTCGCGGCGGGCCGCGAGCATAAGTTCCCTGACGTGATCCAGCGCACCTACGGACAGGTCAAGGACTTCCTCTCCACCTACGCCTTGAACAATGGGGTGCCGGTGGATGACTCCCGACTGATCGACTACACCAACCATATAGAGTAGTAGTCTGTCTCTTATACACATCTCCGAGCCCACGAGACCGTACTAGATCTCGTATGCCGTCTTCTGCTTGA
433	TTCCTAATATTACAAACTTGTGCTCCCGAAGTTCGCCTACAATTCCAAGCTCTCACTTGCCTTGAAGTCGCTGGACAATCGTGCGTTCGTTGACTTTGTTAACGTCATGATGCCGATGGCGCAGGTTGCGCCCGGAATGCTCGACGTTATCAACACTGATGAAGCCGCCCAGATGGTTGCCGAGAACCTTGGCGTTCCCCCGCGCATTATACGCAATGATGAAGGCATCGCTGCTATTCGCGAGCAGCGTGCCCAGCAGGAGCAAGCCATGATGCAGGCCCAGATGCTTGAGCAGGGAAGCAAGGCCGCTGCGAACCTTGGTAAGATGCCGCCTGAAATGCGCGAGCAGGCGGCTGAACAGCTTGCATGACACAAGAGATCAAAAACAAAGCACTAGCATACGCCACAGTCTTCAACCAACCATACAGAGTAGTAGT
434	GATACGGCGACCACCGAGATCTACACCGTACCGGTCGTCGGCAGCGTCAGATGTGTATAAGAGACAGTTCCTAATATTACAAACTTGTGCAACTCACACACATCATCAAATGATAAAGTCTCTGTCAATGTTCCATTATAACCACCATAGGTAAATGCTGATGCCAACTGATTAGTTCTTACAGTCTGAGCAATGTTAATAGTAGCACCACACCATCCACCAACCATACAGAGTGGTAGTCTGTCTCTTATACACATCTCCGAGCCCACGAGACCTCTCTACATCTCGTATGCCGTCTTCTGCTTGA
435	GATACGGCGACCACCGAGATCTACACCTGAATTCTCGTCGGCAGCGTCAGATGTGTATAAGAGACAGTTCCTAATATTACAAACTTGTGCAACTCACACACATCATCAAATGATAAAGTCTCTGTCAATGTTCCATTATAACCACCATAGGTAAATGCTGATGCCAACTGATTAGTTCTTACAGTCTGAGCAATGTTAATAGTAGCACCACACCATCCACCAACCATATAGAGTAGTAGTCTGTCTCTTATACACATCTCCGAGCCCACGAGACGCTACGCTATCTCGTATGCCGTCTTCTGCTTGA
436	GATACGGCGACCACCGAGATCTACACCTAAGCCTTCGTCGGCAGCGTCAGATGTGTATAAGAGACAGTTCCTAATATTACAAACTTGTGCTCGCGGCGGGCCGCGAGCATAAGTTCCCTGACGTGATCCAGCGCACCTACGGACAGGTCAAGGACTTCCTCTCCACCTACGCCTTGAACAATGGGGTGCCGGTGGATGACTCCCGACTGATCGACTACACCAACCATATAGAGTAGTAGTCTGTCTCTTATACACATCTCCGAGCCCACGAGACCGTACTAGATCTCGTATGCCGTCTTCTGCTTGA
437	TTCCTAATATTACAAACTTGTGCTCACGAAGTTCGCCTACAATTCCAAGCTCTCACTTGCCTTGAAGTCGCTGGACAATCGTGCGTTCGTTGACTTTGTTAACGTCATGATGCCGATGGCGCAGGTTGCGCCTGGAATGCTCGACGTTATCAACACTGATGAAGCCGCCCAGATGGTTGCCGAGAACCTTGGCGTTCCCCCGCGCATTATACGCAATGATGAAGGCATCGCTGCTATTCGCGAGCAGCGTGCCCAGCAGGAGCAAGCCATGATGCAGGCCCAGATGCTTGAGCAGGGAAGCAAGGCCGCTGCGAACCTTGGTAAGATGCCGCCTGAAATGCGCGAGCAGGCGGCTGAACAGCTTGCATGACACAAGAGATCAAAAACAAAGCACTAGCATACGCCACAGTCTTCAACCAACCATACAGAGTGGTAGT
438	GATACGGCGACCACCGAGATCTACACTACTAGGTTCGTCGGCAGCGTCAGATGTGTATAAGAGACAGTTCCTAATATTACAAACTTGTGCAACTCACACACATCATCAAATGATAAAGTCTCTGTCAATGTTCCATTATAACCACCATAGGTAAATGCTGATGCCAACTGATTAGTTCTTACAGTCTGAGCAATGTTAATAGTAGCACCACACCATCCACCAACCATATAGAGTAGTAGTCTGTCTCTTATACACATCTCCGAGCCCACGAGACTCCTGAGCATCTCGTATGCCGTCTTCTGCTTGA
439	GATACGGCGACCACCGAGATCTACACAGCCAACTTCGTCGGCAGCGTCAGATGTGTATAAGAGACAGTTCCTAATATTACAAACTTGTGCTCGCGGCGGGCCGCGAGCATAAGTTCCCTGACGTGATCCAGCGCACCTACGGACAGGTCAAGGACTTCCTCTCCACCTACGCCTTGAACAATGGGGTGCCGGTGGATGACTCCCGACTGATCGACTACACCAACCATATAGAGTGGTAGTCTGTCTCTTATACACATCTCCGAGCCCACGAGACCGTACTAGATCTCGTATGCCGTCTTCTGCTTGA
440	TTCCTAATATTACAAACTTGTGCTCACGAAGTTCGCCTACAATTCCAAGCTCTCACTTGCCTTGAAGTCGCTGGACAATCGTGCGTTCGTTGACTTTGTTAACGTCATGATGCCGATGGCGCAGGTTGCGCCTGGAATGCTCGACGTTATCAACACTGATGAAGCCGCCCAGATGGTTGCCGAGAACCTTGGCGTTCCCCCGCGCATTATACGCAATGATGAAGGCATCGCTGCTATTCGCGAGCAGCGTGCCCAGCAGGAGCAAGCCATGATGCAGGCCCAGATGCTTGAGCAGGGAAGCAAGGCCGCTGCGAACCTTGGTAAGATGCCGCCTGAAATGCGCGAGCAGGCGGCTGAACAGCTTGCATGACACAAGAGATCAAAAACAAAGCACTAGCATACGCCACAGTCTTCAACCAACCATATAGAGTGGTAGT
441	GATACGGCGACCACCGAGATCTACACATTGACATTCGTCGGCAGCGTCAGATGTGTATAAGAGACAGTTCCTAATATTACAAACTTGTGCTCGCGGCGGGCCGCGAGCATAAGTTCCCTGACGTGATCCAGCGCACCTACGGACAGGTCAAGGACTTCCTCTCCACCTACGCCTTGAACAATGGGGTGCCGGTGGATGACTCCCGACTGATCGACTACACCAACCATATAGAGTAGTAGTCTGTCTCTTATACACATCTCCGAGCCCACGAGACCGTACTAGATCTCGTATGCCGTCTTCTGCTTGA
442	GATACGGCGACCACCGAGATCTACACTGTAATGATCGTCGGCAGCGTCAGATGTGTATAAGAGACAGTTCCTAATATTACAAACTTGTGCTCGCGGCGGGCCGCGAGCATAAGTTCCCTGACGTGATCCAGCGCACCTACGGACAGGTCAAGGACTTCCTCTCCACCTACGCCTTGAACAATGGGGTGCCGGTGGATGACTCCCGACTGATCGACTACACCAACCATACAGAGTGGTAGTCTGTCTCTTATACACATCTCCGAGCCCACGAGACCGTACTAGATCTCGTATGCCGTCTTCTGCTTGA
443	GATACGGCGACCACCGAGATCTACACATTGACATTCGTCGGCAGCGTCAGATGTGTATAAGAGACAGTTCCTAATATTACAAACTTGTGCAACTCACACACATCATCAAATGATAAAGTCTCTGTCAATGTTCCATTATAACCACCATAGGTAAATGCTGATGCCAACTGATTAGTTCTTACAGTCTGAGCAATGTTAATAGTAGCACCACACCATCCACCAACCATATAGAGTAGTAGTCTGTCTCTTATACACATCTCCGAGCCCACGAGACGGACTCCTATCTCGTATGCCGTCTTCTGCTTGA
444	GATACGGCGACCACCGAGATCTACACAGAGTAGATCGTCGGCAGCGTCAGATGTGTATAAGAGACAGTTCCTAATATTACAAACTTGTGCAACTCACACACATCATCAAATGATAAAGTCTCTGTCAATGTTCCATTATAACCACCATAGGTAAATGCTGATGCCAACTGATTAGTTCTTACAGTCTGAGCAATGTTAATAGTAGCACCACACCATCCACCAACCATATAGAGTGGTAGTCTGTCTCTTATACACATCTCCGAGCCCACGAGACTCCTGAGCATCTCGTATGCCGTCTTCTGCTTGA
445	TTCCTAATATTACAAACTTGTGCTCCCGAAGTTCGCCTACAATTCCAAGCTCTCACTTGCCTTGAAGTCGCTGGACAATCGTGCGTTCGTTGACTTTGTTAACGTCATGATGCCGATGGCGCAGGTTGCGCCTGGAATGCTCGACGTTATCAACACTGATGAAGCCGCCCAGATGGTTGCCGAGAACCTTGGCGTTCCCCCGCGCATTATACGCAATGATGAAGGCATCGCTGCTATTCGCGAGCAGCGTGCCCAGCAGGAGCAAGCCATGATGCAGGCCCAGATGCTTGAGCAGGGAAGCAAGGCCGCTGCGAACCTTGGTAAGATGCCGCCTGAAATGCGCGAGCAGGCGGCTGAACAGCTTGAATGACACAAGAGATCAAAAACAAAGCACTAGCATACGCCACAGTCTTCAACCAACCATACAGAGTGGTAGT
446	TTCCTAATATTACAAACTTGTGCAGAAGTTCGTGAAACGGTTTGGGTCTTTGGTGTTTGAAGCATCTCGCAGCCTTCGGGACGTCTGGTTCTTAGACAAGACGCCTGTGGCGGTCGAACACAATCCACCTGCTCTTATCTATCGCGTCACAGAAGCGTTTGCGCTGCTGGACACACGTCTCAATGACTTCTTGGCTATTACCGGCCAGGTAGATGCTGATCCCGCAGAAGAAGGCGAAGCAGGCATGGTCGTTCATGACGTGACGTCGGAGTTCTACGAGACGGTAGAGAAGAAAGTCGGTAAGGAGATGGTCAAGAAGTCTGAGCTTCTGGCCACTTATGGTGTTGGTCACCAACCATACAGAGTAGTAGT
447	GATACGGCGACCACCGAGATCTACACTAAGATGGTCGTCGGCAGCGTCAGATGTGTATAAGAGACAGTTCCTAATATTACAAACTTGTGCAACTCACACACATCATCAAATGATAAAGTCTCTGTCAATGTTCCATTATAACCACCATAGGTAAATGCTGATGCCAACTGATTAGTTCTTACAGTCTGAGCAATGTTAATAGTAGCACCACACCATCCACCAACCATATAGAGTAGTAGTCTGTCTCTTATACACATCTCCGAGCCCACGAGACTCCTGAGCATCTCGTATGCCGTCTTCTGCTTGA
448	GATACGGCGACCACCGAGATCTACACAGCCAACTTCGTCGGCAGCGTCAGATGTGTATAAGAGACAGTTCCTAATATTACAAACTTGTGCTCGCGGCGGGCCGCGAGCATAAGTTCCCTGACGTGATCCAGCGCACCTACGGACAGGTCAAGGACTTCCTCTCCACCTACGCCTTGAACAATGGGGTGCCGGTGGATGACTCCCGACTGATCGACTACACCAACCATATAGAGTAGTAGTCTGTCTCTTATACACATCTCCGAGCCCACGAGACCTCTCTACATCTCGTATGCCGTCTTCTGCTTGA
449	GATACGGCGACCACCGAGATCTACACCTGAATTCTCGTCGGCAGCGTCAGATGTGTATAAGAGACAGTTCCTAATATTACAAACTTGTGCTCGCGGCGGGCCGCGAGCATAAGTTCCCTGACGTGATCCAGCGCACCTACGGACAGGTCAAGGACTTCCTCTCCACCTACGCCTTGAACAATGGGGTGCCGGTGGATGACTCCCGACTGATCGACTACACCAACCATACAGAGTAGTAGTCTGTCTCTTATACACATCTCCGAGCCCACGAGACTAGGCATGATCTCGTATGCCGTCTTCTGCTTGA
450	GATACGGCGACCACCGAGATCTACACTATAGACGTCGTCGGCAGCGTCAGATGTGTATAAGAGACAGTTCCTAATATTACAAACTTGTGCAACTCACACACATCATCAAATGATAAAGTCTCTGTCAATGTTCCATTATAACCACCATAGGTAAATGCTGATGCCAACTGATTAGTTCTTACAGTCTGAGCAATGTTAATAGTAGCACCACACCATCCACCAACCATATAGAGTAGTAGTCTGTCTCTTATACACATCTCCGAGCCCACGAGACCTCTCTACATCTCGTATGCCGTCTTCTGCTTGA
451	TTCCTAATATTACAAACTTGTGCCACCTTTCGCACAACCTGACCCCGCGCCCGCCGTAGTTGTCATAGCTGGTGTTGGATGGTGTGCAGCACCTCCCGTACATCGCATTCCATACAGCGTAGATCGGGGAGCCGGACTTGCCGTGGGTGATGCTGTGCGCTCTTGCCAGTTCAGTTCGCAAGCATCCGCAAGATCGCTGTCGATGGAGCAAATTTCCCGCCTCCACTAGACGCTCCTCACCGCAATCACACACAACTTTCCAGTAGGCGTAGTAGCCTCTGTTTTTCTGCCTTTGTCTATGCTCCGCTAACTCAACCGCCACCAACCATACAGAGTAGTAGT
452	GATACGGCGACCACCGAGATCTACACCCTCAGACTCGTCGGCAGCGTCAGATGTGTATAAGAGACAGTTCCTAATATTACAAACTTGTGCTCGCGGCGGGCCGCGAGCATAAGTTCCCTGACGTGATCCAGCGCACCTACGGACAGGTCAAGGACTTCCTCTCCACCTACGCCTTGAACAATGGGGTGCCGGTGGATGACTCCCGACTGATCGACTACACCAACCATATAGAGTAGTAGTCTGTCTCTTATACACATCTCCGAGCCCACGAGACCAGAGAGGATCTCGTATGCCGTCTTCTGCTTGA
453	GATACGGCGACCACCGAGATCTACACAGAGTAGATCGTCGGCAGCGTCAGATGTGTATAAGAGACAGTTCCTAATATTACAAACTTGTGCTCGCGGCGGGCCGCGAGCATAAGTTCCCTGACGTGATCCAGCGCACCTACGGACAGGTCAAGGACTTCCTCTCCACCTACGCCTTGAACAATGGGGTGCCGGTGGATGACTCCCGACTGATCGACTACACCAACCATACAGAGTGGTAGTCTGTCTCTTATACACATCTCCGAGCCCACGAGACGCTACGCTATCTCGTATGCCGTCTTCTGCTTGA
454	GATACGGCGACCACCGAGATCTACACTGTAATGATCGTCGGCAGCGTCAGATGTGTATAAGAGACAGTTCCTAATATTACAAACTTGTGCTCGCGGCGGGCCGCGAGCATAAGTTCCCTGACGTGATCCAGCGCACCTACGGACAGGTCAAGGACTTCCTCTCCACCTACGCCTTGAACAATGGGGTGCCGGTGGATGACTCCCGACTGATCGACTACACCAACCATATAGAGTAGTAGTCTGTCTCTTATACACATCTCCGAGCCCACGAGACCTCTCTACATCTCGTATGCCGTCTTCTGCTTGA
455	GATACGGCGACCACCGAGATCTACACTATAGACGTCGTCGGCAGCGTCAGATGTGTATAAGAGACAGTTCCTAATATTACAAACTTGTGCAACTCACACACATCATCAAATGATAAAGTCTCTGTCAATGTTCCATTATAACCACCATAGGTAAATGCTGATGCCAACTGATTAGTTCTTACAGTCTGAGCAATGTTAATAGTAGCACCACACCATCCACCAACCATATAGAGTAGTAGTCTGTCTCTTATACACATCTCCGAGCCCACGAGACCAGAGAGGATCTCGTATGCCGTCTTCTGCTTGA
456	GATACGGCGACCACCGAGATCTACACTGAAACTGTCGTCGGCAGCGTCAGATGTGTATAAGAGACAGTTCCTAATATTACAAACTTGTGCTCGCGGCGGGCCGCGAGCATAAGTTCCCTGACGTGATCCAGCGCACCTACGGACAGGTCAAGGACTTCCTCTCCACCTACGCCTTGAACAATGGGGTGCCGGTGGATGACTCCCGACTGATCGACTACACCAACCATATAGAGTGGTAGTCTGTCTCTTATACACATCTCCGAGCCCACGAGACCAGAGAGGATCTCGTATGCCGTCTTCTGCTTGA
457	GATACGGCGACCACCGAGATCTACACCTAAGCCTTCGTCGGCAGCGTCAGATGTGTATAAGAGACAGTTCCTAATATTACAAACTTGTGCTCGCGGCGGGCCGCGAGCATAAGTTCCCTGACGTGATCCAGCGCACCTACGGACAGGTCAAGGACTTCCTCTCCACCTACGCCTTGAACAATGGGGTGCCGGTGGATGACTCCCGACTGATCGACTACACCAACCATACAGAGTGGTAGTCTGTCTCTTATACACATCTCCGAGCCCACGAGACCAGAGAGGATCTCGTATGCCGTCTTCTGCTTGA
458	GATACGGCGACCACCGAGATCTACACAGCCAACTTCGTCGGCAGCGTCAGATGTGTATAAGAGACAGTTCCTAATATTACAAACTTGTGCTCGCGGCGGGCCGCGAGCATAAGTTCCCTGACGTGATCCAGCGCACCTACGGACAGGTCAAGGACTTCCTCTCCACCTACGCCTTGAACAATGGGGTGCCGGTGGATGACTCCCGACTGATCGACTACACCAACCATACAGAGTGGTAGTCTGTCTCTTATACACATCTCCGAGCCCACGAGACTAAGGCGAATCTCGTATGCCGTCTTCTGCTTGA
459	GATACGGCGACCACCGAGATCTACACCGTACCGGTCGTCGGCAGCGTCAGATGTGTATAAGAGACAGTTCCTAATATTACAAACTTGTGCAACTCACACACATCATCAAATGATAAAGTCTCTGTCAATGTTCCATTATAACCACCATAGGTAAATGCTGATGCCAACTGATTAGTTCTTACAGTCTGAGCAATGTTAATAGTAGCACCACACCATCCACCAACCATATAGAGTAGTAGTCTGTCTCTTATACACATCTCCGAGCCCACGAGACTAGGCATGATCTCGTATGCCGTCTTCTGCTTGA
460	GATACGGCGACCACCGAGATCTACACTGAAACTGTCGTCGGCAGCGTCAGATGTGTATAAGAGACAGTTCCTAATATTACAAACTTGTGCTCGCGGCGGGCCGCGAGCATAAGTTCCCTGACGTGATCCAGCGCACCTACGGACAGGTCAAGGACTTCCTCTCCACCTACGCCTTGAACAATGGGGTGCCGGTGGATGACTCCCGACTGATCGACTACACCAACCATACAGAGTAGTAGTCTGTCTCTTATACACATCTCCGAGCCCACGAGACCGTACTAGATCTCGTATGCCGTCTTCTGCTTGA
461	GATACGGCGACCACCGAGATCTACACTATAGACGTCGTCGGCAGCGTCAGATGTGTATAAGAGACAGTTCCTAATATTACAAACTTGTGCAACTCACACACATCATCAAATGATAAAGTCTCTGTCAATGTTCCATTATAACCACCATAGGTAAATGCTGATGCCAACTGATTAGTTCTTACAGTCTGAGCAATGTTAATAGTAGCACCACACCATCCACCAACCATACAGAGTAGTAGTCTGTCTCTTATACACATCTCCGAGCCCACGAGACCAGAGAGGATCTCGTATGCCGTCTTCTGCTTGA
462	GATACGGCGACCACCGAGATCTACACATTGACATTCGTCGGCAGCGTCAGATGTGTATAAGAGACAGTTCCTAATATTACAAACTTGTGCTCGCGGCGGGCCGCGAGCATAAGTTCCCTGACGTGATCCAGCGCACCTACGGACAGGTCAAGGACTTCCTCTCCACCTACGCCTTGAACAATGGGGTGCCGGTGGATGACTCCCGACTGATCGACTACACCAACCATACAGAGTAGTAGTCTGTCTCTTATACACATCTCCGAGCCCACGAGACCGTACTAGATCTCGTATGCCGTCTTCTGCTTGA
463	GATACGGCGACCACCGAGATCTACACTACTAGGTTCGTCGGCAGCGTCAGATGTGTATAAGAGACAGTTCCTAATATTACAAACTTGTGCAACTCACACACATCATCAAATGATAAAGTCTCTGTCAATGTTCCATTATAACCACCATAGGTAAATGCTGATGCCAACTGATTAGTTCTTACAGTCTGAGCAATGTTAATAGTAGCACCACACCATCCACCAACCATACAGAGTAGTAGTCTGTCTCTTATACACATCTCCGAGCCCACGAGACTCCTGAGCATCTCGTATGCCGTCTTCTGCTTGA
464	GATACGGCGACCACCGAGATCTACACATTGACATTCGTCGGCAGCGTCAGATGTGTATAAGAGACAGTTCCTAATATTACAAACTTGTGCTCGCGGCGGGCCGCGAGCATAAGTTCCCTGACGTGATCCAGCGCACCTACGGACAGGTCAAGGACTTCCTCTCCACCTACGCCTTGAACAATGGGGTGCCGGTGGATGACTCCCGACTGATCGACTACACCAACCATACAGAGTGGTAGTCTGTCTCTTATACACATCTCCGAGCCCACGAGACGGACTCCTATCTCGTATGCCGTCTTCTGCTTGA
465	GATACGGCGACCACCGAGATCTACACCTGAATTCTCGTCGGCAGCGTCAGATGTGTATAAGAGACAGTTCCTAATATTACAAACTTGTGCAACTCACACACATCATCAAATGATAAAGTCTCTGTCAATGTTCCATTATAACCACCATAGGTAAATGCTGATGCCAACTGATTAGTTCTTACAGTCTGAGCAATGTTAATAGTAGCACCACACCATCCACCAACCATATAGAGTAGTAGTCTGTCTCTTATACACATCTCCGAGCCCACGAGACGGACTCCTATCTCGTATGCCGTCTTCTGCTTGA
466	GATACGGCGACCACCGAGATCTACACTGAAACTGTCGTCGGCAGCGTCAGATGTGTATAAGAGACAGTTCCTAATATTACAAACTTGTGCTCGCGGCGGGCCGCGAGCATAAGTTCCCTGACGTGATCCAGCGCACCTACGGACAGGTCAAGGACTTCCTCTCCACCTACGCCTTGAACAATGGGGTGCCGGTGGATGACTCCCGACTGATCGACTACACCAACCATATAGAGTAGTAGTCTGTCTCTTATACACATCTCCGAGCCCACGAGACCTCTCTACATCTCGTATGCCGTCTTCTGCTTGA
467	GATACGGCGACCACCGAGATCTACACAGCCAACTTCGTCGGCAGCGTCAGATGTGTATAAGAGACAGTTCCTAATATTACAAACTTGTGCTCGCGGCGGGCCGCGAGCATAAGTTCCCTGACGTGATCCAGCGCACCTACGGACAGGTCAAGGACTTCCTCTCCACCTACGCCTTGAACAATGGGGTGCCGGTGGATGACTCCCGACTGATCGACTACACCAACCATACAGAGTGGTAGTCTGTCTCTTATACACATCTCCGAGCCCACGAGACCGTACTAGATCTCGTATGCCGTCTTCTGCTTGA
468	ACCACCGAGATCTACACTAAGATGGTCGTCGGCAGCGTCAGATGTGTATAAGAGACAGTTCCTAATATTACAAACTTGTGTCCATCTTCTGACTCAAATACAGCTACCAATCCATTTTCTCCAACGCTTCTATCTTGATATACCTGTACTTTAGTATAAGTTGGATAACCCCATTGACTGATGTATCCCATTGCTTCACCGAATGTCTTTGGCATTTCACCAACCATACAGAGTAGTAGTCTGTCTCTTATACACATCTCCGAGCCCACGAGACTCCTGAGCATCTCGTATGCCGTCT
469	TTCCTAATATTACAAACTTGTGCTCCTCGCTGCCCTCCCATGTGTCAACGCAATGCAACTGAGTCTCCTCGTCGGTACGCCAACAAACACGCTCCTGGCTCTTCGCAGCAACCTGCTCCGCAAAATACGCAGCGCTCCGGCCAAGCCAACTCCCAACCTCAACAAACACCCCGCCAAAAGACTCGTTTACAACACGCGAGTATATATCCTGAAAATCAAACCAGCCAGGTATCTCATACCACTTCTTCACGCTTCACCAACCATATAGAGTAGTAGT
470	GATACGGCGACCACCGAGATCTACACTATAGACGTCGTCGGCAGCGTCAGATGTGTATAAGAGACAGTTCCTAATATTACAAACTTGTGCAACTCACACACATCATCAAATGATAAAGTCTCTGTCAATGTTCCATTATAACCACCATAGGTAAATGCTGATGCCAACTGATTAGTTCTTACAGTCTGAGCAATGTTAATAGTAGCACCACACCATCCACCAACCATATAGAGTAGTAGTCTGTCTCTTATACACATCTCCGAGCCCACGAGACTCCTGAGCATCTCGTATGCCGTCTTCTGCTTGA
471	GATACGGCGACCACCGAGATCTACACCTGAATTCTCGTCGGCAGCGTCAGATGTGTATAAGAGACAGTTCCTAATATTACAAACTTGTGCTCGCGGCGGGCCGCGAGCATAAGTTCCCTGACGTGATCCAGCGCACCTACGGACAGGTCAAGGACTTCCTCTCCACCTACGCCTTGAACAATGGGGTGCCGGTGGATGACTCCCGACTGATCGACTACACCAACCATACAGAGTGGTAGTCTGTCTCTTATACACATCTCCGAGCCCACGAGACGCTACGCTATCTCGTATGCCGTCTTCTGCTTGA
472	GATACGGCGACCACCGAGATCTACACTAAGATGGTCGTCGGCAGCGTCAGATGTGTATAAGAGACAGTTCCTAATATTACAAACTTGTGCAACTCACACACATCATCAAATGATAAAGTCTCTGTCAATGTTCCATTATAACCACCATAGGTAAATGCTGATGCCAACTGATTAGTTCTTACAGTCTGAGCAATGTTAATAGTAGCACCACACCATCCACCAACCATACAGAGTAGTAGTCTGTCTCTTATACACATCTCCGAGCCCACGAGACTCCTGAGCATCTCGTATGCCGTCTTCTGCTTGA
473	TTCCTAATATTACAAACTTGTGCTTCCGAAGTTCGCCTACAACTCCAAGCTCTCTCTTGCATTGAAGTCGCTGGACAATCGTGCGCTGATTGACTCTGTTAACATCCTGCTTCCGATGGCGCAGATCAATCCGACCGTCTTTGACCGCCTTAACCTTGATGAGTCCACCAAGATGATTCTTGAGAACTCCGGTGTTCCTCCGCGCTGCATGAACACGGACGATGAGGTTGCTGGCATCCAACAGGAACGCGCACAGCAGCAGCAAGCAATGATGCAGGCCCAGATGCTTGAGCAGGGAAGCAAGGCCGCTGCGAACCTTGGTAAGATGCCGCCTGAAATGCGCGAGCAGGCGGCTGAACAGCTTGCATGACACAAGAGATCAAAAACAAAGCACTAGCATACGCCACAGTCTTCAACCAACCATATAGAGTAGTAGT
474	GATACGGCGACCACCGAGATCTACACAGAGTAGATCGTCGGCAGCGTCAGATGTGTATAAGAGACAGTTCCTAATATTACAAACTTGTGCTCGCGGCGGGCCGCGAGCATAAGTTCCCTGACGTGATCCAGCGCACCTACGGACAGGTCAAGGACTTCCTCTCCACCTACGCCTTGAACAATGGGGTGCCGGTGGATGACTCCCGACTGATCGACTACACCAACCATACAGAGTAGTAGTCTGTCTCTTATACACATCTCCGAGCCCACGAGACTAAGGCGAATCTCGTATGCCGTCTTCTGCTTGA
475	GATACGGCGACCACCGAGATCTACACTATAGACGTCGTCGGCAGCGTCAGATGTGTATAAGAGACAGTTCCTAATATTACAAACTTGTGCTCGCGGCGGGCCGCGAGCATAAGTTCCCTGACGTGATCCAGCGCACCTACGGACAGGTCAAGGACTTCCTCTCCACCTACGCCTTGAACAATGGGGTGCCGGTGGATGACTCCCGACTGATCGACTACACCAACCATACAGAGTAGTAGTCTGTCTCTTATACACATCTCCGAGCCCACGAGACTCCTGAGCATCTCGTATGCCGTCTTCTGCTTGA
476	GATACGGCGACCACCGAGATCTACACTAGATCGCTCGTCGGCAGCGTCAGATGTGTATAAGAGACAGTTCCTAATATTACAAACTTGTGCAACTCACACACATCATCAAATGATAAAGTCTCTGTCAATGTTCCATTATAACCACCATAGGTAAATGCTGATGCCAACTGATTAGTTCTTACAGTCTGAGCAATGTTAATAGTAGCACCACACCATCCACCAACCATATAGAGTAGTAGTCTGTCTCTTATACACATCTCCGAGCCCACGAGACTCCTGAGCATCTCGTATGCCGTCTTCTGCTTGA
477	GATACGGCGACCACCGAGATCTACACTATAGACGTCGTCGGCAGCGTCAGATGTGTATAAGAGACAGTTCCTAATATTACAAACTTGTGCAACTCACACACATCATCAAATGATAAAGTCTCTGTCAATGTTCCATTATAACCACCATAGGTAAATGCTGATGCCAACTGATTAGTTCTTACAGTCTGAGCAATGTTAATAGTAGCACCACACCATCCACCAACCATACAGAGTGGTAGTCTGTCTCTTATACACATCTCCGAGCCCACGAGACTAGGCATGATCTCGTATGCCGTCTTCTGCTTGA
478	TTCCTAATATTACAAACTTGTGCTCATCCTGGTGAAACGTTCTTTGGAACGGGTGAGGGTCATAGGAAGCAAGCTTCTGAGGTGGAGCAAATTGCATCCACTTAGGTTTAGCCATTAACAACCTCCAATCCTATAAAGGTACTATAGTATCCTGTCTCCTCATTGAAGCGACAATCCTCATACAAGTACCTCAACTTACGGTCAACCACCTGGTACCTACCTCTGTCAGTCTTCACAATGTCACCGTGCTTTAGCCCCTCCGGAGCATTCCCAAACCTGTCAGCAGTAACCACCTTAGTCTTCCGAATTAGCATCGTTACCCTCCACAGGCTCAGACAGCAGAGCCTTCTCTCTCTCCGACAGCATACCCTCCGCAACCATATAGAGTAGTAGT
479	GATACGGCGACCACCGAGATCTACACCCTCAGACTCGTCGGCAGCGTCAGATGTGTATAAGAGACAGTTCCTAATATTACAAACTTGTGCTCGCGGCGGGCCGCGAGCATAAGTTCCCTGACGTGATCCAGCGCACCTACGGACAGGTCAAGGACTTCCTCTCCACCTACGCCTTGAACAATGGGGTGCCGGTGGATGACTCCCGACTGATCGACTACACCAACCATACAGAGTGGTAGTCTGTCTCTTATACACATCTCCGAGCCCACGAGACGCTACGCTATCTCGTATGCCGTCTTCTGCTTGA
480	ACCACCGAGATCTACACTGTAATGATCGTCGGCAGCGTCAGATGTGTATAAGAGACAGTTCCTAATATTACAAACTTGTGTCCATCTTCTGACTCAAATACAGCTACCAATCCATTTTCTCCAACGCTTCTATCTTGATATACCTGTACTTTAGTATAAGTTGGATAACCCCATTGACTGATGTATCCCATTGCTTCACCGAATGTCTTTGGCATTTCACCAACCATATAGAGTAGTAGTCTGTCTCTTATACACATCTCCGAGCCCACGAGACAGGCAGAAATCTCGTATGCCGTCT
481	GATACGGCGACCACCGAGATCTACACATTGACATTCGTCGGCAGCGTCAGATGTGTATAAGAGACAGTTCCTAATATTACAAACTTGTGCTCGCGGCGGGCCGCGAGCATAAGTTCCCTGACGTGATCCAGCGCACCTACGGACAGGTCAAGGACTTCCTCTCCACCTACGCCTTGAACAATGGGGTGCCGGTGGATGACTCCCGACTGATCGACTACACCAACCATATAGAGTGGTAGTCTGTCTCTTATACACATCTCCGAGCCCACGAGACGGACTCCTATCTCGTATGCCGTCTTCTGCTTGA
482	GATACGGCGACCACCGAGATCTACACTACTAGGTTCGTCGGCAGCGTCAGATGTGTATAAGAGACAGTTCCTAATATTACAAACTTGTGCTCGCGGCGGGCCGCGAGCATAAGTTCCCTGACGTGATCCAGCGCACCTACGGACAGGTCAAGGACTTCCTCTCCACCTACGCCTTGAACAATGGGGTGCCGGTGGATGACTCCCGACTGATCGACTACACCAACCATACAGAGTAGTAGTCTGTCTCTTATACACATCTCCGAGCCCACGAGACTAAGGCGAATCTCGTATGCCGTCTTCTGCTTGA
483	GATACGGCGACCACCGAGATCTACACACTGCATATCGTCGGCAGCGTCAGATGTGTATAAGAGACAGTTCCTAATATTACAAACTTGTGCTCGCGGCGGGCCGCGAGCATAAGTTCCCTGACGTGATCCAGCGCACCTACGGACAGGTCAAGGACTTCCTCTCCACCTACGCCTTGAACAATGGGGTGCCGGTGGATGACTCCCGACTGATCGACTACACCAACCATATAGAGTGGTAGTCTGTCTCTTATACACATCTCCGAGCCCACGAGACCTCTCTACATCTCGTATGCCGTCTTCTGCTTGA
484	GATACGGCGACCACCGAGATCTACACTGTAATGATCGTCGGCAGCGTCAGATGTGTATAAGAGACAGTTCCTAATATTACAAACTTGTGCTCGCGGCGGGCCGCGAGCATAAGTTCCCTGACGTGATCCAGCGCACCTACGGACAGGTCAAGGACTTCCTCTCCACCTACGCCTTGAACAATGGGGTGCCGGTGGATGACTCCCGACTGATCGACTACACCAACCATATAGAGTGGTAGTCTGTCTCTTATACACATCTCCGAGCCCACGAGACCGTACTAGATCTCGTATGCCGTCTTCTGCTTGA
485	TTCCTAATATTACAAACTTGTGCCACCTTTCGCACAACCTGACTCCGCGCCCACCGTAGTTGTCATAGCTGGTGTTGGATGGTGTACAGCACCTCCCGTACATCGCATTCCATACAGCGTAGATCGGGGAGCCGGACTTGCCGTGGGTGATGCTTTGCGAGCCTGCCAGTTCAGTTCGCAAGCATCCGCAAGATCGCTGTCGATGTCGCAAATTTCCCGCCTCCACTAGACGCTCCTCACCGCAATCACACACAACTTTCCAGTAGGCGTAGTAGCCTTTGTTTTTCTGCCTTTGTCTATGCTCCGCTAACTCAACCGCAACCAACCATATAGAGTAGTAGT
486	GATACGGCGACCACCGAGATCTACACAGCCAACTTCGTCGGCAGCGTCAGATGTGTATAAGAGACAGTTCCTAATATTACAAACTTGTGCTCGCGGCGGGCCGCGAGCATAAGTTCCCTGACGTGATCCAGCGCACCTACGGACAGGTCAAGGACTTCCTCTCCACCTACGCCTTGAACAATGGGGTGCCGGTGGATGACTCCCGACTGATCGACTACACCAACCATACAGAGTAGTAGTCTGTCTCTTATACACATCTCCGAGCCCACGAGACCTCTCTACATCTCGTATGCCGTCTTCTGCTTGA
487	GATACGGCGACCACCGAGATCTACACAGGTTGACTCGTCGGCAGCGTCAGATGTGTATAAGAGACAGTTCCTAATATTACAAACTTGTGCTCGCGGCGGGCCGCGAGCATAAGTTCCCTGACGTGATCCAGCGCACCTACGGACAGGTCAAGGACTTCCTCTCCACCTACGCCTTGAACAATGGGGTGCCGGTGGATGACTCCCGACTGATCGACTACACCAACCATATAGAGTAGTAGTCTGTCTCTTATACACATCTCCGAGCCCACGAGACCTCTCTACATCTCGTATGCCGTCTTCTGCTTGA
488	GATACGGCGACCACCGAGATCTACACAGAGTAGATCGTCGGCAGCGTCAGATGTGTATAAGAGACAGTTCCTAATATTACAAACTTGTGCTCGCGGCGGGCCGCGAGCATAAGTTCCCTGACGTGATCCAGCGCACCTACGGACAGGTCAAGGACTTCCTCTCCACCTACGCCTTGAACAATGGGGTGCCGGTGGATGACTCCCGACTGATCGACTACACCAACCATACAGAGTAGTAGTCTGTCTCTTATACACATCTCCGAGCCCACGAGACCGTACTAGATCTCGTATGCCGTCTTCTGCTTGA
489	GATACGGCGACCACCGAGATCTACACTATCCTCTTCGTCGGCAGCGTCAGATGTGTATAAGAGACAGTTCCTAATATTACAAACTTGTGCTCGCGGCGGGCCGCGAGCATAAGTTCCCTGACGTGATCCAGCGCACCTACGGACAGGTCAAGGACTTCCTCTCCACCTACGCCTTGAACAATGGGGTGCCGGTGGATGACTCCCGACTGATCGACTACACCAACCATACAGAGTGGTAGTCTGTCTCTTATACACATCTCCGAGCCCACGAGACCAGAGAGGATCTCGTATGCCGTCTTCTGCTTGA
490	GATACGGCGACCACCGAGATCTACACAGCCAACTTCGTCGGCAGCGTCAGATGTGTATAAGAGACAGTTCCTAATATTACAAACTTGTGCAACTCACACACATCATCAAATGATAAAGTCTCTGTCAATGTTCCATTATAACCACCATAGGTAAATGCTGATGCCAACTGATTAGTTCTTACAGTCTGAGCAATGTTAATAGTAGCACCACACCATCCACCAACCATATAGAGTAGTAGTCTGTCTCTTATACACATCTCCGAGCCCACGAGACTCCTGAGCATCTCGTATGCCGTCTTCTGCTTGA
491	GATACGGCGACCACCGAGATCTACACTGGCCATGTCGTCGGCAGCGTCAGATGTGTATAAGAGACAGTTCCTAATATTACAAACTTGTGCTCGCGGCGGGCCGCGAGCATAAGTTCCCTGACGTGATCCAGCGCACCTACGGACAGGTCAAGGACTTCCTCTCCACCTACGCCTTGAACAATGGGGTGCCGGTGGATGACTCCCGACTGATCGACTACACCAACCATACAGAGTAGTAGTCTGTCTCTTATACACATCTCCGAGCCCACGAGACTAGGCATGATCTCGTATGCCGTCTTCTGCTTGA
492	GATACGGCGACCACCGAGATCTACACATTGACATTCGTCGGCAGCGTCAGATGTGTATAAGAGACAGTTCCTAATATTACAAACTTGTGCAACTCACACACATCATCAAATGATAAAGTCTCTGTCAATGTTCCATTATAACCACCATAGGTAAATGCTGATGCCAACTGATTAGTTCTTACAGTCTGAGCAATGTTAATAGTAGCACCACACCATCCACCAACCATACAGAGTAGTAGTCTGTCTCTTATACACATCTCCGAGCCCACGAGACGGACTCCTATCTCGTATGCCGTCTTCTGCTTGA
493	GATACGGCGACCACCGAGATCTACACTATAGACGTCGTCGGCAGCGTCAGATGTGTATAAGAGACAGTTCCTAATATTACAAACTTGTGCTCGCGGCGGGCCGCGAGCATAAGTTCCCTGACGTGATCCAGCGCACCTACGGACAGGTCAAGGACTTCCTCTCCACCTACGCCTTGAACAATGGGGTGCCGGTGGATGACTCCCGACTGATCGACTACACCAACCATACAGAGTAGTAGTCTGTCTCTTATACACATCTCCGAGCCCACGAGACTAAGGCGAATCTCGTATGCCGTCTTCTGCTTGA
494	GATACGGCGACCACCGAGATCTACACAGAGTAGATCGTCGGCAGCGTCAGATGTGTATAAGAGACAGTTCCTAATATTACAAACTTGTGCTCGCGGCGGGCCGCGAGCATAAGTTCCCTGACGTGATCCAGCGCACCTACGGACAGGTCAAGGACTTCCTCTCCACCTACGCCTTGAACAATGGGGTGCCGGTGGATGACTCCCGACTGATCGACTACACCAACCATATAGAGTAGTAGTCTGTCTCTTATACACATCTCCGAGCCCACGAGACCGTACTAGATCTCGTATGCCGTCTTCTGCTTGA
495	TTCCTAATATTACAAACTTGTGCTCCCGAAGTTCGCCCACAATTCCAAGCTCTCACTTGCCTTGAAGTCGCTGGACAATCGTGCGTTCGTTGACTTTGTTAACGTCATGATGCCGATGGCGCAGGTTGCGCCTGGAATGCTCGACGTTATCAACACTGATGAAGCCGCCCAGATGGTTGCCGAGAACCTTGGCGTTCCCCCGCGCATTATACGCAATGATGAAGGCATCGCTGCTATTCGCGAGCAGCGTGCCCAGCAGGAGCAAGCCATGATGCAGGCCCAGATGCTTGAGCAGGGAAGCAAGGCCGCTGCGAACCTTGGTAAGATGCCGCCTGAAATGCGCGAGCAGGCGGCTGAACAGCTTGCATGACACAAGAGATCAAAAACAAAGCACTAGCATACGCCACAGTCTTCAACCAACCATACAGAGTGGTAGT
496	ACCACCGAGATCTACACTAAGATGGTCGTCGGCAGCGTCAGATGTGTATAAGAGACAGTTCCTAATATTACAAACTTGTGTCCATCTTCTGACTCAAATACAGCTACCAATCCATTTTCTCCAACGCTTCTATCTTGATATACCTGTACTTTAGTATAAGTTGGATAACCCCATTGACTGATGTATCCCATTGCTTCACCGAATGTCTTTGGCATTTCACCAACCATACAGAGTGGTAGTCTGTCTCTTATACACATCTCCGAGCCCACGAGACTCCTGAGCATCTCGTATGCCGTCT
497	GATACGGCGACCACCGAGATCTACACTGTAATGATCGTCGGCAGCGTCAGATGTGTATAAGAGACAGTTCCTAATATTACAAACTTGTGCTCGCGGCGGGCCGCGAGCATAAGTTCCCTGACGTGATCCAGCGCACCTACGGACAGGTCAAGGACTTCCTCTCCACCTACGCCTTGAACAATGGGGTGCCGGTGGATGACTCCCGACTGATCGACTACACCAACCATACAGAGTAGTAGTCTGTCTCTTATACACATCTCCGAGCCCACGAGACCTCTCTACATCTCGTATGCCGTCTTCTGCTTGA
498	GATACGGCGACCACCGAGATCTACACTATAGACGTCGTCGGCAGCGTCAGATGTGTATAAGAGACAGTTCCTAATATTACAAACTTGTGCTCGCGGCGGGCCGCGAGCATAAGTTCCCTGACGTGATCCAGCGCACCTACGGACAGGTCAAGGACTTCCTCTCCACCTACGCCTTGAACAATGGGGTGCCGGTGGATGACTCCCGACTGATCGACTACACCAACCATATAGAGTGGTAGTCTGTCTCTTATACACATCTCCGAGCCCACGAGACCGTACTAGATCTCGTATGCCGTCTTCTGCTTGA
499	GATACGGCGACCACCGAGATCTACACCGTACCGGTCGTCGGCAGCGTCAGATGTGTATAAGAGACAGTTCCTAATATTACAAACTTGTGCAACTCACACACATCATCAAATGATAAAGTCTCTGTCAATGTTCCATTATAACCACCATAGGTAAATGCTGATGCCAACTGATTAGTTCTTACAGTCTGAGCAATGTTAATAGTAGCACCACACCATCCACCAACCATACAGAGTGGTAGTCTGTCTCTTATACACATCTCCGAGCCCACGAGACTAGGCATGATCTCGTATGCCGTCTTCTGCTTGA
500	TTCCTAATATTACAAACTTGTGCCTCAGCAGCGATCGGCTATCGGAACCGGGAGCGACCCGGCAGGCTGCACCCTCTCGTCCGTAGCGTCGGCGTGTGCTCTTCAAACAGTCGTGGCGGAAGGCCCGAATACTCAGTCCCGCCGCCACACCTTCGAAGGAGATGATAGTTATGTCTTTCGACAGCTATTCACAATACAGAGTTTATCATAAAACGTATGAAAGTCAAGTGTATGGGGGAAAGTTTGTAGAGGAAGTTTACAGGGAGAGGAACAAGATGAGAGTACCAGTATACTCTATAAATCCCTATACCCTATGTATCCCCCCCTACCAACCATATAGAGTAGTAGT
501	GATACGGCGACCACCGAGATCTACACCTGAATTCTCGTCGGCAGCGTCAGATGTGTATAAGAGACAGTTCCTAATATTACAAACTTGTGCAACTCACACACATCATCAAATGATAAAGTCTCTGTCAATGTTCCATTATAACCACCATAGGTAAATGCTGATGCCAACTGATTAGTTCTTACAGTCTGAGCAATGTTAATAGTAGCACCACACCATCCACCAACCATACAGAGTAGTAGTCTGTCTCTTATACACATCTCCGAGCCCACGAGACCTCTCTACATCTCGTATGCCGTCTTCTGCTTGA
502	GATACGGCGACCACCGAGATCTACACCTAAGCCTTCGTCGGCAGCGTCAGATGTGTATAAGAGACAGTTCCTAATATTACAAACTTGTGCTCGCGGCGGGCCGCGAGCATAAGTTCCCTGACGTGATCCAGCGCACCTACGGACAGGTCAAGGACTTCCTCTCCACCTACGCCTTGAACAATGGGGTGCCGGTGGATGACTCCCGACTGATCGACTACACCAACCATACAGAGTAGTAGTCTGTCTCTTATACACATCTCCGAGCCCACGAGACTAAGGCGAATCTCGTATGCCGTCTTCTGCTTGA
503	GATACGGCGACCACCGAGATCTACACTGAAACTGTCGTCGGCAGCGTCAGATGTGTATAAGAGACAGTTCCTAATATTACAAACTTGTGCTCGCGGCGGGCCGCGAGCATAAGTTCCCTGACGTGATCCAGCGCACCTACGGACAGGTCAAGGACTTCCTCTCCACCTACGCCTTGAACAATGGGGTGCCGGTGGATGACTCCCGACTGATCGACTACACCAACCATACAGAGTGGTAGTCTGTCTCTTATACACATCTCCGAGCCCACGAGACCGTACTAGATCTCGTATGCCGTCTTCTGCTTGA
504	GATACGGCGACCACCGAGATCTACACTATAGACGTCGTCGGCAGCGTCAGATGTGTATAAGAGACAGTTCCTAATATTACAAACTTGTGCTCGCGGCGGGCCGCGAGCATAAGTTCCCTGACGTGATCCAGCGCACCTACGGACAGGTCAAGGACTTCCTCTCCACCTACGCCTTGAACAATGGGGTGCCGGTGGATGACTCCCGACTGATCGACTACACCAACCATACAGAGTAGTAGTCTGTCTCTTATACACATCTCCGAGCCCACGAGACAGGCAGAAATCTCGTATGCCGTCTTCTGCTTGA
505	GATACGGCGACCACCGAGATCTACACGATGACGGTCGTCGGCAGCGTCAGATGTGTATAAGAGACAGTTCCTAATATTACAAACTTGTGCAACTCACACACATCATCAAATGATAAAGTCTCTGTCAATGTTCCATTATAACCACCATAGGTAAATGCTGATGCCAACTGATTAGTTCTTACAGTCTGAGCAATGTTAATAGTAGCACCACACCATCCACCAACCATATAGAGTGGTAGTCTGTCTCTTATACACATCTCCGAGCCCACGAGACCTCTCTACATCTCGTATGCCGTCTTCTGCTTGA
506	GATGTGTATAAGAGACAGTTCCTAATATTACAAACTTGTGCTACAGCAGCTGCCTCCATCTCGTACAACACCCCCGAGGTTGGCAAATTAAACAAAGCTATCTCTCCCTCTGTTATAAATGAATTGGTTGTAATAACTTGATAGTCATCAAACCCCACCAATGGATATTGCTTGTTAAATGTTATAACACCATCCATTGAATTTCCAGGAACAAACACACCAACCATACAGAGTGGTAGTCTGTCTCTTATACACATC
507	GATACGGCGACCACCGAGATCTACACTACTAGGTTCGTCGGCAGCGTCAGATGTGTATAAGAGACAGTTCCTAATATTACAAACTTGTGCTCGCGGCGGGCCGCGAGCATAAGTTCCCTGACGTGATCCAGCGCACCTACGGACAGGTCAAGGACTTCCTCTCCACCTACGCCTTGAACAATGGGGTGCCGGTGGATGACTCCCGACTGATCGACTACACCAACCATACAGAGTAGTAGTCTGTCTCTTATACACATCTCCGAGCCCACGAGACGCTACGCTATCTCGTATGCCGTCTTCTGCTTGA
508	GATACGGCGACCACCGAGATCTACACCTGAATTCTCGTCGGCAGCGTCAGATGTGTATAAGAGACAGTTCCTAATATTACAAACTTGTGCTCGCGGCGGGCCGCGAGCATAAGTTCCCTGACGTGATCCAGCGCACCTACGGACAGGTCAAGGACTTCCTCTCCACCTACGCCTTGAACAATGGGGTGCCGGTGGATGACTCCCGACTGATCGACTACACCAACCATATAGAGTGGTAGTCTGTCTCTTATACACATCTCCGAGCCCACGAGACCAGAGAGGATCTCGTATGCCGTCTTCTGCTTGA
509	ACCACCGAGATCTACACCTCTCTATTCGTCGGCAGCGTCAGATGTGTATAAGAGACAGTTCCTAATATTACAAACTTGTGTCCATCTTCTGACTCAAATACAGCTACCAATCCATTTTCTCCAACGCTTCTATCTTGATATACCTGTACTTTAGTATAAGTTGGATAACCCCATTGACTGATGTATCCCATTGCTTCACCGAATGTCTTTGGCATTTCACCAACCATATAGAGTAGTAGTCTGTCTCTTATACACATCTCCGAGCCCACGAGACTAGGCATGATCTCGTATGCCGTCT
510	GATACGGCGACCACCGAGATCTACACTCACGGTTTCGTCGGCAGCGTCAGATGTGTATAAGAGACAGTTCCTAATATTACAAACTTGTGCTCGCGGCGGGCCGCGAGCATAAGTTCCCTGACGTGATCCAGCGCACCTACGGACAGGTCAAGGACTTCCTCTCCACCTACGCCTTGAACAATGGGGTGCCGGTGGATGACTCCCGACTGATCGACTACACCAACCATATAGAGTGGTAGTCTGTCTCTTATACACATCTCCGAGCCCACGAGACTAAGGCGAATCTCGTATGCCGTCTTCTGCTTGA
511	GACACGGCGACCACCGAGATCTACACAGGTTGACTCGTCGGCAGCGTCAGATGTGTATAAGAGACAGTTCCTAATATTACAAACTTGTGCTCGCGGCGGGCCGCGAGCATAAGTTCCCTGACGTGATCCAGCGCACCTACGGACAGGTCAAGGACTTCCTCTCCACCTACGCCTTGAACAATGGGGTGCCGGTGGATGACTCCCGACTGATCGACTACACCAACCATATAGAGTAGTAGTCTGTCTCTTATACACATCTCCGAGCCCACGAGACCAGAGAGGATCTCGTATGCCGTCTTCTGCTTGA
512	GATACGGCGACCACCGAGATCTACACCTGAATTCTCGTCGGCAGCGTCAGATGTGTATAAGAGACAGTTCCTAATATTACAAACTTGTGCTCGCGGCGGGCCGCGAGCATAAGTTCCCTGACGTGATCCAGCGCACCTACGGACAGGTCAAGGACTTCCTCTCCACCTACGCCTTGAACAATGGGGTGCCGGTGGATGACTCCCGACTGATCGACTACACCAACCATATAGAGTGGTAGTCTGTCTCTTATACACATCTCCGAGCCCACGAGACGCTACGCTATCTCGTATGCCGTCTTCTGCTTGA
513	TTCCTAATATTACAAACTTGTGCGCCACCACCGGCTCGTCGACCCATTCGGCGACGAGGTCAGAGAGGTCCTCGACCCCGGTTGGATACCAGTTTCCATTGCTGCGCCAGAGGTTGTCTGAGCCGCCTTCACCGGCTGCCCAAGGCCAGCTATCCTTCCCGCTAGGATACATCGGCCCGACCTTCCGGCCATCGCGCGTCTTGTAGAACTTGCCGGCTTCGATCTTCAGCGTTGCGGTTGCGGGGGCAACGGCAACGGGTTCGGGCTCAAACCAAGAGGCTCCGATTCCGTTCTCGTCTCCAGCGTCGTCAGAAAAGACAACTAGACGCTCATCCTCGGCGTCGTAATATCGAACGACGTACTCCTTGCCCGCACTGAACCGGCCCGGGTAGTCCTTCAGACACCGCACCCGATCACCAACCATATAGAGTAGTAGT
514	GATACGGCGACCACCGAGATCTACACCGCGGTTATCGTCGGCAGCGTCAGATGTGTATAAGAGACAGTTCCTAATATTACAAACTTGTGCTCGCGGCGGGCCGCGAGCATAAGTTCCCTGACGTGATCCAGCGCACCTACGGACAGGTCAAGGACTTCCTCTCCACCTACGCCTTGAACAATGGGGTGCCGGTGGATGACTCCCGACTGATCGACTACACCAACCATACAGAGTAGTAGTCTGTCTCTTATACACATCTCCGAGCCCACGAGACTAGGCATGATCTCGTATGCCGTCTTCTGCTTGA
515	GATACGGCGACCACCGAGATCTACACTGTAATGATCGTCGGCAGCGTCAGATGTGTATAAGAGACAGTTCCTAATATTACAAACTTGTGCTCGCGGCGGGCCGCGAGCATAAGTTCCCTGACGTGATCCAGCGCACCTACGGACAGGTCAAGGACTTCCTCTCCACCTACGCCTTGAACAATGGGGTGCCGGTGGATGACTCCCGACTGATCGACTACACCAACCATACAGAGTAGTAGTCTGTCTCTTATACACATCTCCGAGCCCACGAGACTAGGCATGATCTCGTATGCCGTCTTCTGCTTGA
516	GATACGGCGACCACCGAGATCTACACCTCTCTATTCGTCGGCAGCGTCAGATGTGTATAAGAGACAGTTCCTAATATTACAAACTTGTGCAACTCACACACATCATCAAATGATAAAGTCTCTGTCAATGTTCCATTATAACCACCATAGGTAAATGCTGATGCCAACTGATTAGTTCTTACAGTCTGAGCAATGTTAATAGTAGCACCACACCATCCACCAACCATATAGAGTAGTAGTCTGTCTCTTATACACATCTCCGAGCCCACGAGACGGACTCCTATCTCGTATGCCGTCTTCTGCTTGA
517	GATACGGCGACCACCGAGATCTACACGTAAGGAGTCGTCGGCAGCGTCAGATGTGTATAAGAGACAGTTCCTAATATTACAAACTTGTGCAACTCACACACATCATCAAATGATAAAGTCTCTGTCAATGTTCCATTATAACCACCATAGGTAAATGCTGATGCCAACTGATTAGTTCTTACAGTCTGAGCAATGTTAATAGTAGCACCACACCATCCACCAACCATACAGAGTAGTAGTCTGTCTCTTATACACATCTCCGAGCCCACGAGACGGACTCCTATCTCGTATGCCGTCTTCTGCTTGA
518	GATACGGCGACCACCGAGATCTACACAGAGTAGATCGTCGGCAGCGTCAGATGTGTATAAGAGACAGTTCCTAATATTACAAACTTGTGCTCGCGGCGGGCCGCGAGCATAAGTTCCCTGACGTGATCCAGCGCACCTACGGACAGGTCAAGGACTTCCTCTCCACCTACGCCTTGAACAATGGGGTGCCGGTGGATGACTCCCGACTGATCGACTACACCAACCATATAGAGTGGTAGTCTGTCTCTTATACACATCTCCGAGCCCACGAGACGCTACGCTATCTCGTATGCCGTCTTCTGCTTGA
519	GATACGGCGACCACCGAGATCTACACCTAAGCCTTCGTCGGCAGCGTCAGATGTGTATAAGAGACAGTTCCTAATATTACAAACTTGTGCTCGCGGCGGGCCGCGAGCATAAGTTCCCTGACGTGATCCAGCGCACCTACGGACAGGTCAAGGACTTCCTCTCCACCTACGCCTTGAACAATGGGGTGCCGGTGGATGACTCCCGACTGATCGACTACACCAACCATACAGAGTGGTAGTCTGTCTCTTATACACATCTCCGAGCCCACGAGACGCTACGCTATCTCGTATGCCGTCTTCTGCTTGA
520	GATACGGCGACCACCGAGATCTACACTATAGACGTCGTCGGCAGCGTCAGATGTGTATAAGAGACAGTTCCTAATATTACAAACTTGTGCTCGCGGCGGGCCGCGAGCATAAGTTCCCTGACGTGATCCAGCGCACCTACGGACAGGTCAAGGACTTCCTCTCCACCTACGCCTTGAACAATGGGGTGCCGGTGGATGACTCCCGACTGATCGACTACACCAACCATACAGAGTGGTAGTCTGTCTCTTATACACATCTCCGAGCCCACGAGACCGTACTAGATCTCGTATGCCGTCTTCTGCTTGA
521	GATACGGCGACCACCGAGATCTACACTGAAACTGTCGTCGGCAGCGTCAGATGTGTATAAGAGACAGTTCCTAATATTACAAACTTGTGCTCGCGGCGGGCCGCGAGCATAAGTTCCCTGACGTGATCCAGCGCACCTACGGACAGGTCAAGGACTTCCTCTCCACCTACGCCTTGAACAATGGGGTGCCGGTGGATGACTCCCGACTGATCGACTACACCAACCATATAGAGTGGTAGTCTGTCTCTTATACACATCTCCGAGCCCACGAGACTAGGCATGATCTCGTATGCCGTCTTCTGCTTGA
522	TTCCTAATATTACAAACTTGTGCTCCTCGCTGCCCTCCCATGTGTCAACGCAATGCAACTGAGTCTCCTCGTCGGTACGCCAACAAACAAGCTCCTGGCTCTTCGCAACAACCTGCTCCGCAAAATACGCAGCGCTCCGGCCAAGCCAACTCCCAACCTCAACAAACACCCCGCCAAAAGACTCGTTTACAACACGCGAGTATATATCCTGAAAATCAAACCAGCCAGGTATCTCATACCACTTCTTCACGCTTCACCAACCATACAGAGTAGTAGT
523	GAGACAGTTCCTAATATTACAAACTTGTGCGGAATCTCCAAGTGCAGTACCACGTTGACGAAGAATGTTTCTGTAATCGTTTTCCATTTTAACAGTTACATAGAAACGGAATGCTTTACGATTGCGAAGATATTTAGAAGGCATAGCGAGTAACATTTTTTCAAATGCTTCTTCAATGTCATCAGCAGCAGCGTCAACAGAATTACCTGCTTTCTTCAACCAACCATATAGAGTAGTAGTCTGTCTC
524	GATACGGCGACCACCGAGATCTACACTGTAATGATCGTCGGCAGCGTCAGATGTGTATAAGAGACAGTTCCTAATATTACAAACTTGTGCTCGCGGCGGGCCGCGAGCATAAGTTCCCTGACGTGATCCAGCGCACCTACGGACAGGTCAAGGACTTCCTCTCCACCTACGCCTTGAACAATGGGGTGCCGGTGGATGACTCCCGACTGATCGACTACACCAACCATATAGAGTAGTAGTCTGTCTCTTATACACATCTCCGAGCCCACGAGACTAGGCATGATCTCGTATGCCGTCTTCTGCTTGA
525	GATACGGCGACCACCGAGATCTACACTATAGACGTCGTCGGCAGCGTCAGATGTGTATAAGAGACAGTTCCTAATATTACAAACTTGTGCAACTCACACACATCATCAAATGATAAAGTCTCTGTCAATGTTCCATTATAACCACCATAGGTAAATGCTGATGCCAACTGATTAGTTCTTACAGTCTGAGCAATGTTAATAGTAGCACCACACCATCCACCAACCATACAGAGTAGTAGTCTGTCTCTTATACACATCTCCGAGCCCACGAGACTCCTGAGCATCTCGTATGCCGTCTTCTGCTTGA
526	TTCCTAATATTACAAACTTGTGCCCGTCCCACTGCCGAACAATCGTGTCGAGCGTACCCGAAACCCGCGCTTGCGCCGTCTCTGTATTCATGCGTCCTCCGAGCGGGTTTCGGGCCGCTCACCCGTAGCGTTCGGGACAGGGAGCGGTGCGCCGATTGCTTCGCCGCGCTCCCACGCTTCCCGCCTGTTGATATGACATTGCGATCCGTAGCTGTAGAACATGCTCAATCGGCACATTCCGCATCGTGGGCACATCGTCTTGTCGAGGTCGCCCCGGTAGCTGTCCATCTCAATGCAGCTGATTGCGTAGTCGCAGTGTGCGCAGAATTTAAGTCCCCAACCAACCATATAGAGTAGTAGT
527	TTCCTAATATTACAAACTTGTGCCACCTTTCGCACAACCTGACTCCGCGCCCACCGTAGTTGTCATAGCTGGTGTTGGATGGTGTACAGCACCTCCCGTACATCGCATTCCATACAGCGTAGATCGGGGAGCCGGACTTGCCGTGGGTGATGCTTTGCGAGCCTGCCAGTTCAGTTCGCAAGCATCCGCAAGATCGCTGTCGATGTCGCAAATTTCCCGCCTCCACTAGACGCTCCTCACCGCAATCACACACAACTTTCCAGTAGGCGTAGTAGCCTTTGTTTTTCTGCCTTTGTCTATGCTCCGCTAACTCAACCGCAACCAACCATACAGAGTAGTAGT
528	GATACGGCGACCACCGAGATCTACACTATAGACGTCGTCGGCAGCGTCAGATGTGTATAAGAGACAGTTCCTAATATTACAAACTTGTGCTCGCGGCGGGCCGCGAGCATAAGTTCCCTGACGTGATCCAGCGCACCTACGGACAGGTCAAGGACTTCCTCTCCACCTACGCCTTGAACAATGGGGTGCCGGTGGATGACTCCCGACTGATCGACTACACCAACCATATAGAGTAGTAGTCTGTCTCTTATACACATCTCCGAGCCCACGAGACAGGCAGAAATCTCGTATGCCGTCTTCTGCTTGA
529	GATACGGCGACCACCGAGATCTACACACTGCATATCGTCGGCAGCGTCAGATGTGTATAAGAGACAGTTCCTAATATTACAAACTTGTGCTCGCGGCGGGCCGCGAGCATAAGTTCCCTGACGTGATCCAGCGCACCTACGGACAGGTCAAGGACTTCCTCTCCACCTACGCCTTGAACAATGGGGTGCCGGTGGATGACTCCCGACTGATCGACTACACCAACCATATAGAGTAGTAGTCTGTCTCTTATACACATCTCCGAGCCCACGAGACGGACTCCTATCTCGTATGCCGTCTTCTGCTTGA
530	TTCCTAATATTACAAACTTGTGCCACCTTTCGCACAACCTGACTCCGCGCCCACCGTAGTTGTCATAGCTGGTGTTGGATGGTGTACAGCACCTCCCGTACATCGCATTCCATACAGCGTAGATCGGGGAGCCGGACTTGCCGTGGGTGATGCTTTGCGAGCCTGCCAGTTCAGTTCACAAGCATCCGCAAGATCGCTGTCGATGTCGCAAATTTCCCGCCTCCACTAGACGCTCCTCACCGCAATCACACACAACTTTCCAGTAGGCGTAGTAGCCTTTGTTTTTCTGCCTTTGTCTATGCTCCGCTAACTCAACCGCCACCAACCATACAGAGTAGTAGT
531	GATACGGCGACCACCGAGATCTACACCCTCAGACTCGTCGGCAGCGTCAGATGTGTATAAGAGACAGTTCCTAATATTACAAACTTGTGCAACTCACACACATCATCAAATGATAAAGTCTCTGTCAATGTTCCATTATAACCACCATAGGTAAATGCTGATGCCAACTGATTAGTTCTTACAGTCTGAGCAATGTTAATAGTAGCACCACACCATCCACCAACCATATAGAGTAGTAGTCTGTCTCTTATACACATCTCCGAGCCCACGAGACTAGGCATGATCTCGTATGCCGTCTTCTGCTTGA
532	TTCCTAATATTACAAACTTGTGCTCCCGAAGTTCGCCTACAATTCCAAGCTCTCACTTGCCTTGAAGTCGCTGGACAATCGTGCGTTCGTTGACTTTGTTAACGTCATGATGCCGATGGCGCAGGTTGCGCCTGAAATGCTCGACGTTATCAACACCGACGAAGCCGCCCAGATGGTTGCCGAGAACCTTGGAGTCCCGCCGCGCATCATGCGTACCGATGATGAGGTTTCCATTATCCGCGATCAGCGTGCGCTGCAGCAGCAAGCCATGATGCAGGCTCAGATGCTTGAGCAGGGAAGCAAGGCCGCTGCGAACCTTGGTAAGATGCCGCCTGAAATGCGCGAGCAGGCGGCTGAACAGCTTGCATGACACCAGAGATCAAAAACAAAGCACTAGCATACGCTACAGTCTTCAACCAACCATATAGAGTAGTAGT
533	GATACGGCGACCACCGAGATCTACACTATAGACGTCGTCGGCAGCGTCAGATGTGTATAAGAGACAGTTCCTAATATTACAAACTTGTGCTCGCGGCGGGCCGCGAGCATAAGTTCCCTGACGTGATCCAGCGCACCTACGGACAGGTCAAGGACTTCCTCTCCACCTACGCCTTGAACAATGGGGTGCCGGTGGATGACTCCCGACTGATCGACTACACCAACCATATAGAGTGGTAGTCTGTCTCTTATACACATCTCCGAGCCCACGAGACTCCTGAGCATCTCGTATGCCGTCTTCTGCTTGA
534	GATACGGCGACCACCGAGATCTACACTATAGACGTCGTCGGCAGCGTCAGATGTGTATAAGAGACAGTTCCTAATATTACAAACTTGTGCAACTCACACACATCATCAAATGATAAAGTCTCTGTCAATGTTCCATTATAACCACCATAGGTAAATGCTGATGCCAACTGATTAGTTCTTACAGTCTGAGCAATGTTAATAGTAGCACCACACCATCCACCAACCATATAGAGTAGTAGTCTGTCTCTTATACACATCTCCGAGCCCACGAGACGGACTCCTATCTCGTATGCCGTCTTCTGCTTGA
535	GATACGGCGACCACCGAGATCTACACCTAAGCCTTCGTCGGCAGCGTCAGATGTGTATAAGAGACAGTTCCTAATATTACAAACTTGTGCTCGCGGCGGGCCGCGAGCATAAGTTCCCTGACGTGATCCAGCGCACCTACGGACAGGTCAAGGACTTCCTCTCCACCTACGCCTTGAACAATGGGGTGCCGGTGGATGACTCCCGACTGATCGACTACACCAACCATATAGAGTGGTAGTCTGTCTCTTATACACATCTCCGAGCCCACGAGACCAGAGAGGATCTCGTATGCCGTCTTCTGCTTGA
536	GATACGGCGACCACCGAGATCTACACGATGACGGTCGTCGGCAGCGTCAGATGTGTATAAGAGACAGTTCCTAATATTACAAACTTGTGCTCGCGGCGGGCCGCGAGCATAAGTTCCCTGACGTGATCCAGCGCACCTACGGACAGGTCAAGGACTTCCTCTCCACCTACGCCTTGAACAATGGGGTGCCGGTGGATGACTCCCGACTGATCGACTACACCAACCATACAGAGTGGTAGTCTGTCTCTTATACACATCTCCGAGCCCACGAGACGGACTCCTATCTCGTATGCCGTCTTCTGCTTGA
537	GATACGGCGACCACCGAGATCTACACGATGACGGTCGTCGGCAGCGTCAGATGTGTATAAGAGACAGTTCCTAATATTACAAACTTGTGCAACTCACACACATCATCAAATGATAAAGTCTCTGTCAATGTTCCATTATAACCACCATAGGTAAATGCTGATGCCAACTGATTAGTTCTTACAGTCTGAGCAATGTTAATAGTAGCACCACACCATCCACCAACCATATAGAGTGGTAGTCTGTCTCTTATACACATCTCCGAGCCCACGAGACGCTACGCTATCTCGTATGCCGTCTTCTGCTTGA
538	GATACGGCGACCACCGAGATCTACACTAAGATGGTCGTCGGCAGCGTCAGATGTGTATAAGAGACAGTTCCTAATATTACAAACTTGTGCTCGCGGCGGGCCGCGAGCATAAGTTCCCTGACGTGATCCAGCGCACCTACGGACAGGTCAAGGACTTCCTCTCCACCTACGCCTTGAACAATGGGGTGCCGGTGGATGACTCCCGACTGATCGACTACACCAACCATACAGAGTAGTAGTCTGTCTCTTATACACATCTCCGAGCCCACGAGACTAGGCATGATCTCGTATGCCGTCTTCTGCTTGA
539	TTCCTAATATTACAAACTTGTGCTCCCGAAGTTCGCCTACAATTCCAAGCTCTCACTTGCCTTGAAGTCGCTGGACAATCGTGCGTTCGTTGACTTTGTTAACGTCATGATGCCGATGGCGCAGGTTGCGCCCGGAATGCTCGACGTTATCAACACTGATGAAGCCGCCCAGATGGTTGCCGAGAACCTTGGCGTTCCCCCGCGCATTATACGCAATGATGAAGGCATCGCTGCTATTCGCGAGCAGCGTGCCCAGCAGGAGCAAGCCATGATGCAGGCCCAGATGCTTGAGCAGGGAAGCAAGGCCGCTGCGAACCTTGGTAAGATGCCGCCTGAAATGCGCGAGCAGGCGGCTGAACAGCTTGCATGACACAAGAGATCAAAAACAAAGCACTAGCATACGCCACAGTCTTCAACCAACCATATAGAGTAGTAGT
540	GATACGGCGACCACCGAGATCTACACGTAAGGAGTCGTCGGCAGCGTCAGATGTGTATAAGAGACAGTTCCTAATATTACAAACTTGTGCTCGCGGCGGGCCGCGAGCATAAGTTCCCTGACGTGATCCAGCGCACCTACGGACAGGTCAAGGACTTCCTCTCCACCTACGCCTTGAACAATGGGGTGCCGGTGGATGACTCCCGACTGATCGACTACACCAACCATATAGAGTGGTAGTCTGTCTCTTATACACATCTCCGAGCCCACGAGACTAAGGCGAATCTCGTATGCCGTCTTCTGCTTGA
541	GATACGGCGACCACCGAGATCTACACTAAGATGGTCGTCGGCAGCGTCAGATGTGTATAAGAGACAGTTCCTAATATTACAAACTTGTGCAACTCACACACATCATCAAATGATAAAGTCTCTGTCAATGTTCCATTATAACCACCATAGGTAAATGCTGATGCCAACTGATTAGTTCTTACAGTCTGAGCAATGTTAATAGTAGCACCACACCATCCACCAACCATACAGAGTGGTAGTCTGTCTCTTATACACATCTCCGAGCCCACGAGACTCCTGAGCATCTCGTATGCCGTCTTCTGCTTGA
542	GATACGGCGACCACCGAGATCTACACAGGTTGACTCGTCGGCAGCGTCAGATGTGTATAAGAGACAGTTCCTAATATTACAAACTTGTGCTCGCGGCGGGCCGCGAGCATAAGTTCCCTGACGTGATCCAGCGCACCTACGGACAGGTCAAGGACTTCCTCTCCACCTACGCCTTGAACAATGGGGTGCCGGTGGATGACTCCCGACTGATCGACTACACCAACCATATAGAGTAGTAGTCTGTCTCTTATACACATCTCCGAGCCCACGAGACCGTACTAGATCTCGTATGCCGTCTTCTGCTTGA
543	GATACGGCGACCACCGAGATCTACACCGTACCGGTCGTCGGCAGCGTCAGATGTGTATAAGAGACAGTTCCTAATATTACAAACTTGTGCAACTCACACACATCATCAAATGATAAAGTCTCTGTCAATGTTCCATTATAACCACCATAGGTAAATGCTGATGCCAACTGATTAGTTCTTACAGTCTGAGCAATGTTAATAGTAGCACCACACCATCCACCAACCATACAGAGTAGTAGTCTGTCTCTTATACACATCTCCGAGCCCACGAGACGCTACGCTATCTCGTATGCCGTCTTCTGCTTGA
544	TTCCTAATATTACAAACTTGTGCTCCCGAAGTTCGCCTACAATTCCAAGCTCTCACTTGCCTTGAAGTCGCTGGACAATCGTGCGTTCGTTGACTTTGTTAACGTCATGATGCCGATGGCGCAGGTTGCGCCTGAAATGCTCGACGTTATCAACACCGACGAAGCCGCCCAGATGGTTGCCGAGAACCTTGGAGTCCCGCCGCGCATCATGCGTACCGATGATGAGGTTTCCATTATCCGCGATCACCGTGCGCTGCAGCAGCAAGCCATGATGCAGGCTCAGATGCTTGAGCAGGGAAGCAAGGCCGCTGCGAACCTTGGTAAGATGCCGCCTGAAATGCGCGAGCAGGCGGCTGAACAGCTTGCATGACACCAGAGATCAAAAACAAAGCACTAGCATACGCCACAGTCTTCAACCAACCATATAGAGTAGTAGT
545	GATACGGCGACCACCGAGATCTACACACTGCATATCGTCGGCAGCGTCAGATGTGTATAAGAGACAGTTCCTAATATTACAAACTTGTGCTCGCGGCGGGCCGCGAGCATAAGTTCCCTGACGTGATCCAGCGCACCTACGGACAGGTCAAGGACTTCCTCTCCACCTACGCCTTGAACAATGGGGTGCCGGTGGATGACTCCCGACTGATCGACTACACCAACCATACAGAGTGGTAGTCTGTCTCTTATACACATCTCCGAGCCCACGAGACCAGAGAGGATCTCGTATGCCGTCTTCTGCTTGA
546	GATACGGCGACCACCGAGATCTACACCGTACCGGTCGTCGGCAGCGTCAGATGTGTATAAGAGACAGTTCCTAATATTACAAACTTGTGCAACTCACACACATCATCAAATGATAAAGTCTCTGTCAATGTTCCATTATAACCACCATAGGTAAATGCTGATGCCAACTGATTAGTTCTTACAGTCTGAGCAATGTTAATAGTAGCACCACACCATCCACCAACCATATAGAGTGGTAGTCTGTCTCTTATACACATCTCCGAGCCCACGAGACTAGGCATGATCTCGTATGCCGTCTTCTGCTTGA
547	GATACGGCGACCACCGAGATCTACACTATCCTCTTCGTCGGCAGCGTCAGATGTGTATAAGAGACAGTTCCTAATATTACAAACTTGTGCAACTCACACACATCATCAAATGATAAAGTCTCTGTCAATGTTCCATTATAACCACCATAGGTAAATGCTGATGCCAACTGATTAGTTCTTACAGTCTGAGCAATGTTAATAGTAGCACCACACCATCCACCAACCATATAGAGTAGTAGTCTGTCTCTTATACACATCTCCGAGCCCACGAGACTAGGCATGATCTCGTATGCCGTCTTCTGCTTGA
548	TTCCTAATATTACAAACTTGTGCTCCCGAAGTTCGCCTACAATTCCAAGCTCTCACTTGCCTTGAAGTCGCTGGACAATCGTGCGTTCGTTGACTTTGTTAACGTCATGATGCCGATGGCGCAGGTTGCGCCTGGAATGCTCGACGTTATCAACACTGATGAAGCCGCCCAGATGGTTGCCGAGAACCTTGACGTTCCCCCGCGCATTATACGCAATGATGAAGGCATCGCTGCTATTCGCGAGCAGCGTGCCCAGCAGGAGCAAGCCATGATGCAGGCCCAGATGCTTGAGCAGGGAAGCAAGGCCGCTGCGAACCTTGGTAAGATGCCGCCTGAAATGCGCGAGCAGGCGGCTGAACAGCTTGCATGACACAAGAGATCAAAAACAAAGCACTAGCATACGCCACAGTCTTCAACCAACCATATAGAGTGGTAGT
549	GATACGGCGACCACCGAGATCTACACTAAGATGGTCGTCGGCAGCGTCAGATGTGTATAAGAGACAGTTCCTAATATTACAAACTTGTGCTCGCGGCGGGCCGCGAGCATAAGTTCCCTGACGTGATCCAGCGCACCTACGGACAGGTCAAGGACTTCCTCTCCACCTACGCCTTGAACAATGGGGTGCCGGTGGATGACTCCCGACTGATCGACTACACCAACCATACAGAGTAGTAGTCTGTCTCTTATACACATCTCCGAGCCCACGAGACCGAGGCTGATCTCGTATGCCGTCTTCTGCTTGA
550	GATACGGCGACCACCGAGATCTACACTATAGACGTCGTCGGCAGCGTCAGATGTGTATAAGAGACAGTTCCTAATATTACAAACTTGTGCTCGCGGCGGGCCGCGAGCATAAGTTCCCTGACGTGATCCAGCGCACCTACGGACAGGTCAAGGACTTCCTCTCCACCTACGCCTTGAACAATGGGGTGCCGGTGGATGACTCCCGACTGATCGACTACACCAACCATACAGAGTGGTAGTCTGTCTCTTATACACATCTCCGAGCCCACGAGACTAGGCATGATCTCGTATGCCGTCTTCTGCTTGA
551	GATACGGCGACCACCGAGATCTACACCTCTCTATTCGTCGGCAGCGTCAGATGTGTATAAGAGACAGTTCCTAATATTACAAACTTGTGCTCGCGGCGGGCCGCGAGCATAAGTTCCCTGACGTGATCCAGCGCACCTACGGACAGGTCAAGGACTTCCTCTCCACCTACGCCTTGAACAATGGGGTGCCGGTGGATGACTCCCGACTGATCGACTACACCAACCATACAGAGTAGTAGTCTGTCTCTTATACACATCTCCGAGCCCACGAGACCTCTCTACATCTCGTATGCCGTCTTCTGCTTGA
552	GATACGGCGACCACCGAGATCTACACCCTCAGACTCGTCGGCAGCGTCAGATGTGTATAAGAGACAGTTCCTAATATTACAAACTTGTGCTCGCGGCGGGCCGCGAGCATAAGTTCCCTGACGTGATCCAGCGCACCTACGGACAGGTCAAGGACTTCCTCTCCACCTACGCCTTGAACAATGGGGTGCCGGTGGATGACTCCCGACTGATCGACTACACCAACCATACAGAGTAGTAGTCTGTCTCTTATACACATCTCCGAGCCCACGAGACCGTACTAGATCTCGTATGCCGTCTTCTGCTTGA
553	TTCCTAATATTACAAACTTGTGCTCCCGAAGTTCGCCTACAATTCCAAGCTCTCACTTGCCTTGAAGTCGCTGGACAATCGTGCGTTCGTTGACTTTGTTAACGTCATGATGCCGATGGCGCAGGTTGCGCCTGAAATGCTCGACGTTATCAACACCGACGAAGCCGCCCAGATGGTTGCCGAGAACCTTGGAGTCCCGCCGCGCATCATGCGTACCGATGATGAGGTTTCCATTATCCGCGATCAGCGTGCGCTGCAGCAGCAAGCCATGATGCAGGCTCAGATGCTTGAGCAGGGAAGCAAGGCCGCTGCGAACCTTGGTAAGATGCCGCCTGAAATGCGCGAGCAGGCGGCTGAACAGCTTGCATGACACCAGAGATCAAAAACAAAGCACTAGCATACGCTACAGTCTTCAACCAACCATACAGAGTGGTAGT
554	GATACGGCGACCACCGAGATCTACACTGGCCATGTCGTCGGCAGCGTCAGATGTGTATAAGAGACAGTTCCTAATATTACAAACTTGTGCTCGCGGCGGGCCGCGAGCATAAGTTCCCTGACGTGATCCAGCGCACCTACGGACAGGTCAAGGACTTCCTCTCCACCTACGCCTTGAACAATGGGGTGCCGGTGGATGACTCCCGACTGATCGACTACACCAACCATACAGAGTAGTAGTCTGTCTCTTATACACATCTCCGAGCCCACGAGACCAGAGAGGATCTCGTATGCCGTCTTCTGCTTGA
555	GATACGGCGACCACCGAGATCTACACTACTAGGTTCGTCGGCAGCGTCAGATGTGTATAAGAGACAGTTCCTAATATTACAAACTTGTGCTCGCGGCGGGCCGCGAGCATAAGTTCCCTGACGTGATCCAGCGCACCTACGGACAGGTCAAGGACTTCCTCTCCACCTACGCCTTGAACAATGGGGTGCCGGTGGATGACTCCCGACTGATCGACTACACCAACCATATAGAGTAGTAGTCTGTCTCTTATACACATCTCCGAGCCCACGAGACCGTACTAGATCTCGTATGCCGTCTTCTGCTTGA
556	GATACGGCGACCACCGAGATCTACACATTGACATTCGTCGGCAGCGTCAGATGTGTATAAGAGACAGTTCCTAATATTACAAACTTGTGCAACTCACACACATCATCAAATGATAAAGTCTCTGTCAATGTTCCATTATAACCACCATAGGTAAATGCTGATGCCAACTGATTAGTTCTTACAGTCTGAGCAATGTTAATAGTAGCACCACACCATCCACCAACCATACAGAGTAGTAGTCTGTCTCTTATACACATCTCCGAGCCCACGAGACAGGCAGAAATCTCGTATGCCGTCTTCTGCTTGA
557	GATACGGCGACCACCGAGATCTACACCGTACCGGTCGTCGGCAGCGTCAGATGTGTATAAGAGACAGTTCCTAATATTACAAACTTGTGCTCGCGGCGGGCCGCGAGCATAAGTTCCCTGACGTGATCCAGCGCACCTACGGACAGGTCAAGGACTTCCTCTCCACCTACGCCTTGAACAATGGGGTGCCGGTGGATGACTCCCGACTGATCGACTACACCAACCATACAGAGTGGTAGTCTGTCTCTTATACACATCTCCGAGCCCACGAGACAGGCAGAAATCTCGTATGCCGTCTTCTGCTTGA
558	GATACGGCGACCACCGAGATCTACACCTAAGCCTTCGTCGGCAGCGTCAGATGTGTATAAGAGACAGTTCCTAATATTACAAACTTGTGCTCGCGGCGGGCCGCGAGCATAAGTTCCCTGACGTGATCCAGCGCACCTACGGACAGGTCAAGGACTTCCTCTCCACCTACGCCTTGAACAATGGGGTGCCGGTGGATGACTCCCGACTGATCGACTACACCAACCATATAGAGTAGTAGTCTGTCTCTTATACACATCTCCGAGCCCACGAGACAGGCAGAAATCTCGTATGCCGTCTTCTGCTTGA
559	GATACGGCGACCACCGAGATCTACACTAGATCGCTCGTCGGCAGCGTCAGATGTGTATAAGAGACAGTTCCTAATATTACAAACTTGTGCAACTCACACACATCATCAAATGATAAAGTCTCTGTCAATGTTCCATTATAACCACCATAGGTAAATGCTGATGCCAACTGATTAGTTCTTACAGTCTGAGCAATGTTAATAGTAGCACCACACCATCCACCAACCATACAGAGTAGTAGTCTGTCTCTTATACACATCTCCGAGCCCACGAGACTCCTGAGCATCTCGTATGCCGTCTTCTGCTTGA
560	GATACGGCGACCACCGAGATCTACACTATCCTCTTCGTCGGCAGCGTCAGATGTGTATAAGAGACAGTTCCTAATATTACAAACTTGTGCTCGCGGCGGGCCGCGAGCATAAGTTCCCTGACGTGATCCAGCGCACCTACGGACAGGTCAAGGACTTCCTCTCCACCTACGCCTTGAACAATGGGGTGCCGGTGGATGACTCCCGACTGATCGACTACACCAACCATACAGAGTGGTAGTCTGTCTCTTATACACATCTCCGAGCCCACGAGACTAGGCATGATCTCGTATGCCGTCTTCTGCTTGA
561	GATACGGCGACCACCGAGATCTACACCTAAGCCTTCGTCGGCAGCGTCAGATGTGTATAAGAGACAGTTCCTAATATTACAAACTTGTGCTCGCGGCGGGCCGCGAGCATAAGTTCCCTGACGTGATCCAGCGCACCTACGGACAGGTCAAGGACTTCCTCTCCACCTACGCCTTGAACAATGGGGTGCCGGTGGATGACTCCCGACTGATCGACTACACCAACCATATAGAGTAGTAGTCTGTCTCTTATACACATCTCCGAGCCCACGAGACTAGGCATGATCTCGTATGCCGTCTTCTGCTTGA
562	TGTATAAGAGACAGTTCCTAATATTACAAACTTGTGCGCCCGTCGAGCGTCGCTAAAAATTTCCACTTGCTCACGACCGCGCTGTTCTTATCAAACGTCAACTGCGCTGCCTGGTTGCTGGTGTGGTTGACGATGGTGCGGACCATGGCCTCGGCATGGCGCCTCAGTGTCTCCAGGATGCCGTCCTTGAACTGTGCCGCCCTGGTTCCCCTCAGCCTCCCAACCATATAGAGTAGTAGTCTGTCTCTTATACA
563	GATACGGCGACCACCGAGATCTACACTAAGATGGTCGTCGGCAGCGTCAGATGTGTATAAGAGACAGTTCCTAATATTACAAACTTGTGCAACTCACACACATCATCAAATGATAAAGTCTCTGTCAATGTTCCATTATAACCACCATAGGTAAATGCTGATGCCAACTGATTAGTTCTTACAGTCTGAGCAATGTTAATAGTAGCACCACACCATCCACCAACCATATAGAGTGGTAGTCTGTCTCTTATACACATCTCCGAGCCCACGAGACTCCTGAGCATCTCGTATGCCGTCTTCTGCTTGA
564	GATACGGCGACCACCGAGATCTACACTACTAGGTTCGTCGGCAGCGTCAGATGTGTATAAGAGACAGTTCCTAATATTACAAACTTGTGCAACTCACACACATCATCAAATGATAAAGTCTCTGTCAATGTTCCATTATAACCACCATAGGTAAATGCTGATGCCAACTGATTAGTTCTTACAGTCTGAGCAATGTTAATAGTAGCACCACACCATCCACCAACCATACAGAGTGGTAGTCTGTCTCTTATACACATCTCCGAGCCCACGAGACTCCTGAGCATCTCGTATGCCGTCTTCTGCTTGA
565	GATACGGCGACCACCGAGATCTACACTAAGATGGTCGTCGGCAGCGTCAGATGTGTATAAGAGACAGTTCCTAATATTACAAACTTGTGCTCGCGGCGGGCCGCGAGCATAAGTTCCCTGACGTGATCCAGCGCACCTACGGACAGGTCAAGGACTTCCTCTCCACCTACGCCTTGAACAATGGGGTGCCGGTGGATGACTCCCGACTGATCGACTACACCAACCATATAGAGTAGTAGTCTGTCTCTTATACACATCTCCGAGCCCACGAGACCGAGGCTGATCTCGTATGCCGTCTTCTGCTTGA
566	GATACGGCGACCACCGAGATCTACACAGGTTGACTCGTCGGCAGCGTCAGATGTGTATAAGAGACAGTTCCTAATATTACAAACTTGTGCTCGCGGCGGGCCGCGAGCATAAGTTCCCTGACGTGATCCAGCGCACCTACGGACAGGTCAAGGACTTCCTCTCCACCTACGCCTTGAACAATGGGGTGCCGGTGGATGACTCCCGACTGATCGACTACACCAACCATACAGAGTAGTAGTCTGTCTCTTATACACATCTCCGAGCCCACGAGACTAAGGCGAATCTCGTATGCCGTCTTCTGCTTGA
567	GATACGGCGACCACCGAGATCTACACTGAAACTGTCGTCGGCAGCGTCAGATGTGTATAAGAGACAGTTCCTAATATTACAAACTTGTGCTCGCGGCGGGCCGCGAGCATAAGTTCCCTGACGTGATCCAGCGCACCTACGGACAGGTCAAGGACTTCCTCTCCACCTACGCCTTGAACAATGGGGTGCCGGTGGATGACTCCCGACTGATCGACTACACCAACCATATAGAGTAGTAGTCTGTCTCTTATACACATCTCCGAGCCCACGAGACTAAGGCGAATCTCGTATGCCGTCTTCTGCTTGA
568	GATACGGCGACCACCGAGATCTACACACTGCATATCGTCGGCAGCGTCAGATGTGTATAAGAGACAGTTCCTAATATTACAAACTTGTGCTCGCGGCGGGCCGCGAGCATAAGTTCCCTGACGTGATCCAGCGCACCTACGGACAGGTCAAGGACTTCCTCTCCACCTACGCCTTGAACAATGGGGTGCCGGTGGATGACTCCCGACTGATCGACTACACCAACCATATAGAGTAGTAGTCTGTCTCTTATACACATCTCCGAGCCCACGAGACTCCTGAGCATCTCGTATGCCGTCTTCTGCTTGA
569	GATACGGCGACCACCGAGATCTACACTAGATCGCTCGTCGGCAGCGTCAGATGTGTATAAGAGACAGTTCCTAATATTACAAACTTGTGCTCGCGGCGGGCCGCGAGCATAAGTTCCCTGACGTGATCCAGCGCACCTACGGACAGGTCAAGGACTTCCTCTCCACCTACGCCTTGAACAATGGGGTGCCGGTGGATGACTCCCGACTGATCGACTACACCAACCATATAGAGTGGTAGTCTGTCTCTTATACACATCTCCGAGCCCACGAGACTAGGCATGATCTCGTATGCCGTCTTCTGCTTGA
570	TTCCTAATATTACAAACTTGTGCTCCCGAAGTTCGCCCACAATTCCAAGCTCTCACTTGCCTTGAAGTCGCTGGACAATCGTGCGTTCGTTGACTTTGTTAACGTCATGATGCCGATGGCGCAGGTTGCGCCTGGAATGCTCGACGTTATCAACACTGATGAAGCCGCCCAGATGGTTGCCGAGAACCTTGGCGTTCCCCCGCGCATTATACGCAATGATGAAGGCATCGCTGCTATTCGCGAGCAGCGTGCCCAGCAGGAGCAAGCCATGATGCAGGCCCAGATGCTTGAGCAGGGAAGCAAGGCCGCTGCGAACCTTGGTAAGATGCCGCCTGAAATGCGCGAGCAGGCGGCTGAACAGCTTGCATGACACAAGAGATCAAAAACAAAGCACTAGCATACGCCACAGTCTTCAACCAACCATATAGAGTGGTAGT
571	GATACGGCGACCACCGAGATCTACACCGTACCGGTCGTCGGCAGCGTCAGATGTGTATAAGAGACAGTTCCTAATATTACAAACTTGTGCTCGCGGCGGGCCGCGAGCATAAGTTCCCTGACGTGATCCAGCGCACCTACGGACAGGTCAAGGACTTCCTCTCCACCTACGCCTTGAACAATGGGGTGCCGGTGGATGACTCCCGACTGATCGACTACACCAACCATATAGAGTAGTAGTCTGTCTCTTATACACATCTCCGAGCCCACGAGACAGGCAGAAATCTCGTATGCCGTCTTCTGCTTGA
572	GATACGGCGACCACCGAGATCTACACTATCCTCTTCGTCGGCAGCGTCAGATGTGTATAAGAGACAGTTCCTAATATTACAAACTTGTGCTCGCGGCGGGCCGCGAGCATAAGTTCCCTGACGTGATCCAGCGCACCTACGGACAGGTCAAGGACTTCCTCTCCACCTACGCCTTGAACAATGGGGTGCCGGTGGATGACTCCCGACTGATCGACTACACCAACCATATAGAGTGGTAGTCTGTCTCTTATACACATCTCCGAGCCCACGAGACGCTACGCTATCTCGTATGCCGTCTTCTGCTTGA
573	TGTATAAGAGACAGTTCCTAATATTACAAACTTGTGCGCCCGTCGAGCGTCGCTAAAAATTTCCACTTGCTCACGACCGCGCTGTTCTTATCAAACGTCAACTGCGCTGCCTGGTTGCTGGTGTGGTTGACGATGGTGCGGACCATGGCCTCGGCATGGCGCCTCAGTGTCTCCAGGATGCCGTCCTTGAACTGTGCCGCCCTGGTTCCCCTCAGCCTCCCAACCATACAGAGTAGTAGTCTGTCTCTTATACA
574	GATACGGCGACCACCGAGATCTACACAGAGTAGATCGTCGGCAGCGTCAGATGTGTATAAGAGACAGTTCCTAATATTACAAACTTGTGCTCGCGGCGGGCCGCGAGCATAAGTTCCCTGACGTGATCCAGCGCACCTACGGACAGGTCAAGGACTTCCTCTCCACCTACGCCTTGAACAATGGGGTGCCGGTGGATGACTCCCGACTGATCGACTACACCAACCATACAGAGTAGTAGTCTGTCTCTTATACACATCTCCGAGCCCACGAGACAGGCAGAAATCTCGTATGCCGTCTTCTGCTTGA
575	ACCACCGAGATCTACACAAGGAGTATCGTCGGCAGCGTCAGATGTGTATAAGAGACAGTTCCTAATATTACAAACTTGTGTCCATCTTCTGACTCAAATACAGCTACCAATCCATTTTCTCCAACGCTTCTATCTTGATATACCTGTACTTTAGTATAAGTTGGATAACCCCATTGACTGATGTATCCCATTGCTTCACCGAATGTCTTTGGCATTTCACCAACCATATAGAGTAGTAGTCTGTCTCTTATACACATCTCCGAGCCCACGAGACTAAGGCGAATCTCGTATGCCGTCT
576	TTCCTAATATTACAAACTTGTGCTCATCCTGGTGAAACGTTCTTTGGAACGGGTGAGGGTCATAGGAAGCAAGCTTCTGAGGTGGAGCAAATTGCATCCACTTAGGTTTAGCCATTAACAACCTCCAATCCTATAAAGGTACTATAGTATCCTGTCTCCTCATTGAAGCGACAATCCTCATACAAGTACCTCAACTTACGGTCAACCACCTGGTACCTACCTCTGTCAGTCTTCACAATGTCACCGTGCTTTAGCCCCTCCGGAGCATTCCCAAACCTGTCAGCAGTAACCACCTTAGTCTTCCGAATTAGCATCGTTACCCTCCACAGGCTCAGACAGCAGAGCCTTCTCTCTCTCCGACAGCATACCCTCCGCAACCATACAGAGTAGTAGT
577	GATACGGCGACCACCGAGATCTACACTATAGACGTCGTCGGCAGCGTCAGATGTGTATAAGAGACAGTTCCTAATATTACAAACTTGTGCAACTCACACACATCATCAAATGATAAAGTCTCTGTCAATGTTCCATTATAACCACCATAGGTAAATGCTGATGCCAACTGATTAGTTCTTACAGTCTGAGCAATGTTAATAGTAGCACCACACCATCCACCAACCATACAGAGTAGTAGTCTGTCTCTTATACACATCTCCGAGCCCACGAGACGGACTCCTATCTCGTATGCCGTCTTCTGCTTGA
578	TTCCTAATATTACAAACTTGTGCTCCCGAAGTTCGCCTACAATTCCAAGCTCTCACTTGCCTTGAAGTCGCTGGACAATCGTGCGTTCGTTGACTTTGTTAACGTCATGATGCCGATGGCGCAGGTTGCGCCTGTAATGCTCGACGTTATCAACACTGATGAAGCCGCCCAGATGGTTGCCGAGAACCTTGGCGTTCCCCCGCGCATTATACGCAATGATGAAGGCATCGCTGCTATTCGCGAGCAGCGTGCCCAGCAGGAGCAAGCCATGATGCAGGCCCAGATGCTTGAGCAGGGAAGCAAGGCCGCTGCGAACCTTGGTAAGATGCCGCCTGAAATGCGCGAGCAGGCGGCTGAACAGCTTGCATGACACAAGAGATCAAAAACAAAGCACTAGCATACGCCACAGTCTTCAACCAACCATACAGAGTAGTAGT
579	GATACGGCGACCACCGAGATCTACACTGTAATGATCGTCGGCAGCGTCAGATGTGTATAAGAGACAGTTCCTAATATTACAAACTTGTGCTCGCGGCGGGCCGCGAGCATAAGTTCCCTGACGTGATCCAGCGCACCTACGGACAGGTCAAGGACTTCCTCTCCACCTACGCCTTGAACAATGGGGTGCCGGTGGATGACTCCCGACTGATCGACTACACCAACCATACAGAGTGGTAGTCTGTCTCTTATACACATCTCCGAGCCCACGAGACTCCTGAGCATCTCGTATGCCGTCTTCTGCTTGA
580	TTCCTAATATTACAAACTTGTGCCACCTTTCGCACAACCTGACTCCGCGCCCACCGTAGTTGTCATAGCTGGTGTTGGATGGTGTACAGCACCTCCCGTACATCGCATTCCATACAGCGTAGATCGGGGAGCCGGACTTGCCGTGGGTGATGCTTTGCGAGCCTGCCAGTTCAGTTCGCAAGCATCCGCAAGATCGCCGTCGATGTCGCAAATTTCCCGCCTCCACTAGACGCTCCTCACCGCAATCACACACAACTTTCCAGTAGGCGTAGTAGCCTTTGTTTTTCTGCCTTTGTCTATGCTCCGCTAACTCAACCGCCACCAACCATATAGAGTAGTAGT
581	GATACGGCGACCACCGAGATCTACACTGAAACTGTCGTCGGCAGCGTCAGATGTGTATAAGAGACAGTTCCTAATATTACAAACTTGTGCTCGCGGCGGGCCGCGAGCATAAGTTCCCTGACGTGATCCAGCGCACCTACGGACAGGTCAAGGACTTCCTCTCCACCTACGCCTTGAACAATGGGGTGCCGGTGGATGACTCCCGACTGATCGACTACACCAACCATACAGAGTAGTAGTCTGTCTCTTATACACATCTCCGAGCCCACGAGACCTCTCTACATCTCGTATGCCGTCTTCTGCTTGA
582	TTCCTAATATTACAAACTTGTGCATGCCACCTTTCCTGCCGGGGTTCCCCGGCACGAAGGGGGGCACGCCCCCTCGGGTATCACCCGCGCCGCCCGAGCGCCTCCCGTGCGATCGCAGCGCTCTTGGCGTCGCCGCGATCCACGATCGACGAGAGCGCCCGCTCATAGCGGACGATGCGAGCCAGCATCCGCCGCACCGCCCGCGCCTCGCGCACGCCGCCAAGCCCACGTGCGATCTTCACATCAAGGGCGGCCATGGCTTACTTCTCCGCCAGCAAGCGCACGGCAACCCCCGTGCGCACCTTCAGCAGCTCACGGTAGGCCGGCGCCATCGGATCGTCGGCATCGCTCGCCATCTCCACCAACCATACAGAGTAGTAGT
583	TTCCTAATATTACAAACTTGGCCGGCGCATACCTGACCGGCGCAAACTTGGTCAGAGCGAACTTGACCGGAGCGAACTTGGCCGGCGAAGTTCTCACCAAGGCACCCGTCTATATAGGGAACCTCAAATGGAGCGTGCTCATTACGGGCACGTTTTTGACTATCGGCTGCCAGCGCCACACCCACGGCGAGTGGGAGGCGTTTGACGATCGCGCTATCTACGCCATGGACATCGGCGCACTGAAGTTCTGGCGCAAGTGGAAGGCTCCGCTGCTGGCTATGTGCGCCGCGCACCGTGACGAACCGAAAGTGGAGTAACTGAAGTGACCAACCATACAGAGTAGTAGT
584	GATACGGCGACCACCGAGATCTACACAGAGTAGATCGTCGGCAGCGTCAGATGTGTATAAGAGACAGTTCCTAATATTACAAACTTGTGCTCGCGGCGGGCCGCGAGCATAAGTTCCCTGACGTGATCCAGCGCACCTACGGACAGGTCAAGGACTTCCTCTCCACCTACGCCTTGAACAATGGGGTGCCGGTGGATGACTCCCGACTGATCGACTACACCAACCATATAGAGTAGTAGTCTGTCTCTTATACACATCTCCGAGCCCACGAGACTAAGGCGAATCTCGTATGCCGTCTTCTGCTTGA
585	TTCCTAATATTACAAACTTGTGCTTCCGAAGTTCGCCTACAATTCCAAGCTCTCACTTGCCTTGAAGTCGCTGGACAATCGTGCGTTCGTTGACTTTGTTAACGTCATGATGCCGATGGCGCAGGTTGCGCCTGGAATGCTCGACGTTATCAACACTGATGAAGCCGCCCAGATGGTTGCCGAGAACCTTGGCGTTCCCCCGCGCATTATACGCAATGATGAAGGCATCGCTGCTATTCGCGAGCAGCGTGCCCAGCAGGAGCAAGCCATGATGCAGGCCCAGATGCTTGAGCAGGGAAGCAAGGCCGCTGCGAACCTTGGTAAGATGCCGCCTGAAATGCGCGAGCAGGCGGCTGAACAGCTTGCATGACACCAGAGATCAAAAACAAAGCACTAGCATACGCCACAGTCTTCAACCAACCATATAGAGTAGTAGT
586	GATACGGCGACCACCGAGATCTACACAGCCAACTTCGTCGGCAGCGTCAGATGTGTATAAGAGACAGTTCCTAATATTACAAACTTGTGCAACTCACACACATCATCAAATGATAAAGTCTCTGTCAATGTTCCATTATAACCACCATAGGTAAATGCTGATGCCAACTGATTAGTTCTTACAGTCTGAGCAATGTTAATAGTAGCACCACACCATCCACCAACCATACAGAGTAGTAGTCTGTCTCTTATACACATCTCCGAGCCCACGAGACTCCTGAGCATCTCGTATGCCGTCTTCTGCTTGA
587	TTCCTAATATTACAAACTTGTGCATGCCACCTTTCCTGCCGGGGTTCCCCGGCACGAAGGGGGGCACGCCCCCCTCGGGTATCACCCGCGCCGCCCGAGCGCCTCCCGTGCGATCGCAGCGCTCTTGGCGTCGCCGCGATCCACGATCGACGAGAGCGCCCGCTCATAGCGGACGATGCGAGCCAGCATCCGCCGCACCGCCCGCGCCTCGCGCACGCCGCCAAGCCCACGTGCGATCTTCACATCAAGGGCGGCCATGGCTTACTTCTCCGCCAGCAAGCGCACGGCAACCCCCGTGCGCACCTTCAGCAGCTCACGGTAGGCCGGCGCCATCGGATCGTCGGCATCGCTCGCCATCTCCACCAACCATACAGAGTGGTAGT
588	GATACGGCGACCACCGAGATCTACACTATAGACGTCGTCGGCAGCGTCAGATGTGTATAAGAGACAGTTCCTAATATTACAAACTTGTGCTCGCGGCGGGCCGCGAGCATAAGTTCCCTGACGTGATCCAGCGCACCTACGGACAGGTCAAGGACTTCCTCTCCACCTACGCCTTGAACAATGGGGTGCCGGTGGATGACTCCCGACTGATCGACTACACCAACCATACAGAGTGGTAGTCTGTCTCTTATACACATCTCCGAGCCCACGAGACTCCTGAGCATCTCGTATGCCGTCTTCTGCTTGA
589	GATACGGCGACCACCGAGATCTACACTATAGACGTCGTCGGCAGCGTCAGATGTGTATAAGAGACAGTTCCTAATATTACAAACTTGTGCAACTCACACACATCATCAAATGATAAAGTCTCTGTCAATGTTCCATTATAACCACCATAGGTAAATGCTGATGCCAACTGATTAGTTCTTACAGTCTGAGCAATGTTAATAGTAGCACCACACCATCCACCAACCATATAGAGTGGTAGTCTGTCTCTTATACACATCTCCGAGCCCACGAGACTAGGCATGATCTCGTATGCCGTCTTCTGCTTGA
590	GATACGGCGACCACCGAGATCTACACACTGCATATCGTCGGCAGCGTCAGATGTGTATAAGAGACAGTTCCTAATATTACAAACTTGTGCAACTCACACACATCATCAAATGATAAAGTCTCTGTCAATGTTCCATTATAACCACCATAGGTAAATGCTGATGCCAACTGATTAGTTCTTACAGTCTGAGCAATGTTAATAGTAGCACCACACCATCCACCAACCATATAGAGTAGTAGTCTGTCTCTTATACACATCTCCGAGCCCACGAGACAGGCAGAAATCTCGTATGCCGTCTTCTGCTTGA
591	GATACGGCGACCACCGAGATCTACACAAGGAGTATCGTCGGCAGCGTCAGATGTGTATAAGAGACAGTTCCTAATATTACAAACTTGTGCTCGCGGCGGGCCGCGAGCATAAGTTCCCTGACGTGATCCAGCGCACCTACGGACAGGTCAAGGACTTCCTCTCCACCTACGCCTTGAACAATGGGGTGCCGGTGGATGACTCCCGACTGATCGACTACACCAACCATATAGAGTAGTAGTCTGTCTCTTATACACATCTCCGAGCCCACGAGACAGGCAGAAATCTCGTATGCCGTCTTCTGCTTGA
592	GATACGGCGACCACCGAGATCTACACAAGGAGTATCGTCGGCAGCGTCAGATGTGTATAAGAGACAGTTCCTAATATTACAAACTTGTGCAACTCACACACATCATCAAATGATAAAGTCTCTGTCAATGTTCCATTATAACCACCATAGGTAAATGCTGATGCCAACTGATTAGTTCTTACAGTCTGAGCAATGTTAATAGTAGCACCACACCATCCACCAACCATATAGAGTGGTAGTCTGTCTCTTATACACATCTCCGAGCCCACGAGACTAGGCATGATCTCGTATGCCGTCTTCTGCTTGA
593	GATACGGCGACCACCGAGATCTACACTAAGATGGTCGTCGGCAGCGTCAGATGTGTATAAGAGACAGTTCCTAATATTACAAACTTGTGCTCGCGGCGGGCCGCGAGCATAAGTTCCCTGACGTGATCCAGCGCACCTACGGACAGGTCAAGGACTTCCTCTCCACCTACGCCTTGAACAATGGGGTGCCGGTGGATGACTCCCGACTGATCGACTACACCAACCATATAGAGTAGTAGTCTGTCTCTTATACACATCTCCGAGCCCACGAGACTAGGCATGATCTCGTATGCCGTCTTCTGCTTGA
594	TATAAGAGACAGTTCCTAATATTACAAACTTGTGCAATTTGCCCGCATTTCTTCCACATAGTCACATCAACCGGATTCTTCCAATTGACTTCATGCGGAGAACAATAATAGGAGAACTGGCAATTGTACGGGACATTTCCAATCCATTGTGCTTGGTGAACAACCCCGCAAACGGAATTCGCATATTTGTCGGAATTTACCCGTTCCAATATAACCATTCCAACCATACAGAGTAGTAGTCTGTCTCTTATA
595	GATACGGCGACCACCGAGATCTACACCGTACCGGTCGTCGGCAGCGTCAGATGTGTATAAGAGACAGTTCCTAATATTACAAACTTGTGCTCGCGGCGGGCCGCGAGCATAAGTTCCCTGACGTGATCCAGCGCACCTACGGACAGGTCAAGGACTTCCTCTCCACCTACGCCTTGAACAATGGGGTGCCGGTGGATGACTCCCGACTGATCGACTACACCAACCATATAGAGTAGTAGTCTGTCTCTTATACACATCTCCGAGCCCACGAGACCGAGGCTGATCTCGTATGCCGTCTTCTGCTTGA
596	TTCCTAATATTACAAACTTGTGCTCCAGTCGAGTAATTGGTTATTGAGTAGAGCTTTCCGGGACCTATAATCTGCATGCGGGGATAAGTGTTAGCTGAACCGCTTGAGACATTAATGTCAATTGCAGCATTACCGGAAATGGCGTTTTCTCCAGATGCTGTTGTTGAAAAATAACCACCTATATAGAGTGAACCATCACTTGCTACTAAAATTGCACTTATTGCCGTAATTCCGGGCAATTCGATATCTATTGGTTGATATACACCTTGTACGCTCTTAACAATTCGGTCTGTCATTGTTAAGTTTCCCGCTTTAGAAAATACACCGCAAATATAAATAATATTATTATCGGTGCAATTAATATCCCAAACTGAACCATTAACTCCACCAACCATATAGAGTAGTAGT
597	GATACGGCGACCACCGAGATCTACACTAGATCGCTCGTCGGCAGCGTCAGATGTGTATAAGAGACAGTTCCTAATATTACAAACTTGTGCTCGCGGCGGGCCGCGAGCATAAGTTCCCTGACGTGATCCAGCGCACCTACGGACAGGTCAAGGACTTCCTCTCCACCTACGCCTTGAACAATGGGGTGCCGGTGGATGACTCCCGACTGATCGACTACACCAACCATACAGAGTAGTAGTCTGTCTCTTATACACATCTCCGAGCCCACGAGACCTCTCTACATCTCGTATGCCGTCTTCTGCTTGA
598	TTCCTAATATTACAAACTTGTGCTTCCGAAGTTCGCCTACAATTCCAAGCTCTCACTTGCCTTGAAGTCGCTGGACAATCGTGCGTTCGTTGACTTTGTTAACGTCATGATGCCGATGGCGCAGGTTGCGCCTGGAATGCTCGACGTTATCAACACTGATGAAGCCGCCCAGATGGTTGCCGAGAACCTTGGCGTTCCCCCGCGCATTATACGCAATGATGAAGGCATCGCTGCTATTCGCGAGCAGCGTGCCCAGCAGGAGCAAGCCATGATGCAGGCCCAGATGCTTGAGCAGGGAAGCAAGGCCGCTGCGAACCTTGGTAAGATGCCGCCTGAAATGCGCGAGCAGGCGGCTGAACAGCTTGCATGACACCAGAGATCAAAAACAAAGCACTAGCATACGCCACAGTCTTCAACCAACCATACAGAGTAGTAGT
599	GATACGGCGACCACCGAGATCTACACTATAGACGTCGTCGGCAGCGTCAGATGTGTATAAGAGACAGTTCCTAATATTACAAACTTGTGCTCGCGGCGGGCCGCGAGCATAAGTTCCCTGACGTGATCCAGCGCACCTACGGACAGGTCAAGGACTTCCTCTCCACCTACGCCTTGAACAATGGGGTGCCGGTGGATGACTCCCGACTGATCGACTACACCAACCATATAGAGTGGTAGTCTGTCTCTTATACACATCTCCGAGCCCACGAGACAGGCAGAAATCTCGTATGCCGTCTTCTGCTTGA
600	GATACGGCGACCACCGAGATCTACACCTGAATTCTCGTCGGCAGCGTCAGATGTGTATAAGAGACAGTTCCTAATATTACAAACTTGTGCAACTCACACACATCATCAAATGATAAAGTCTCTGTCAATGTTCCATTATAACCACCATAGGTAAATGCTGATGCCAACTGATTAGTTCTTACAGTCTGAGCAATGTTAATAGTAGCACCACACCATCCACCAACCATACAGAGTGGTAGTCTGTCTCTTATACACATCTCCGAGCCCACGAGACGCTACGCTATCTCGTATGCCGTCTTCTGCTTGA
601	TTCCTAATATTACAAACTTGTGCTCCTCGCTGCCCTCCCATGTGTCAACGCAATGCAACTGAGTCTCCTCGTCGGTACGCCAACAAACACGCTCCTGGCTCTTCGCAACAACCTGCTCCGCAAAATACGCAGCGCTCCGGCCAAGCCAACTCCCAACCTCAACAAACACCCCGCCAAAATACTCGTTTACAACACGCGAGTATATATCCTGAAAATCAAACCAGCCAGGTATCTCATACCACTTCTTCACGCTTCACCAACCATATAGAGTAGTAGT
602	TTCCTAATATTACAAACTTGTGCCCTTTTCATGAAGTTTTTAACGCCACCACATTTGCACCCGTCCAAATACATATGATAAACGCCGCCGCCGCCGCGTCTGGCAGAATTCGACACAATAAGGCAGTTCGTCACGGTTTGGGAAGCGTACACGCCGCCACCGCCAGAACCCCCGACAATGCCGCCGCCTAGACCCGAAATTGTCGCGTCGTTGTTGTTGTATCCGCCCGTAATGGTTAAACCCTCCAACCATATAGAGTAGTAGT
603	GATACGGCGACCACCGAGATCTACACTAAGATGGTCGTCGGCAGCGTCAGATGTGTATAAGAGACAGTTCCTAATATTACAAACTTGTGCTCGCGGCGGGCCGCGAGCATAAGTTCCCTGACGTGATCCAGCGCACCTACGGACAGGTCAAGGACTTCCTCTCCACCTACGCCTTGAACAATGGGGTGCCGGTGGATGACTCCCGACTGATCGACTACACCAACCATATAGAGTAGTAGTCTGTCTCTTATACACATCTCCGAGCCCACGAGACGCTACGCTATCTCGTATGCCGTCTTCTGCTTGA
604	GATACGGCGACCACCGAGATCTACACCTCTCTATTCGTCGGCAGCGTCAGATGTGTATAAGAGACAGTTCCTAATATTACAAACTTGTGCTCGCGGCGGGCCGCGAGCATAAGTTCCCTGACGTGATCCAGCGCACCTACGGACAGGTCAAGGACTTCCTCTCCACCTACGCCTTGAACAATGGGGTGCCGGTGGATGACTCCCGACTGATCGACTACACCAACCATATAGAGTGGTAGTCTGTCTCTTATACACATCTCCGAGCCCACGAGACGGACTCCTATCTCGTATGCCGTCTTCTGCTTGA
605	TTCCTAATATTACAAACTTGTGCTCCCGAAGTTCGCCTACAATTCCAAGCTCTCACTTGCCTTGAAGTCGCTGGACAATCGTGCGTTCGTTGACTTTGTTAACGTCATGATGCCGATGGCGCAGGTTGCGCCTGAAATGCTCGACGTTATCAACACCGACGAAGCCGCCCAGATGGTTGCCGAGAACCTTGGAGTCCCGCCGCGCATCATGCGTACCGATGATGAGGTTTCCATTATCCGCGATCACCGTGCGCTGCAGCAGCAAGCCATGATGCAGGCTCAGATGCTTGAGCAGGGAAGCAAGGCCGCTGCGAACCTTGGTAAGATGCCGCCTGAAATGCGCGAGCAGGCGGCTGAACAGCTTGCATGACACCAGAGATCAAAAACAAAGCACTAGCATACGCCACAGTCTTCAACCAACCATACAGAGTAGTAGT
606	GATACGGCGACCACCGAGATCTACACCCTCAGACTCGTCGGCAGCGTCAGATGTGTATAAGAGACAGTTCCTAATATTACAAACTTGTGCTCGCGGCGGGCCGCGAGCATAAGTTCCCTGACGTGATCCAGCGCACCTACGGACAGGTCAAGGACTTCCTCTCCACCTACGCCTTGAACAATGGGGTGCCGGTGGATGACTCCCGACTGATCGACTACACCAACCATACAGAGTAGTAGTCTGTCTCTTATACACATCTCCGAGCCCACGAGACCTCTCTACATCTCGTATGCCGTCTTCTGCTTGA
607	GATACGGCGACCACCGAGATCTACACATTGACATTCGTCGGCAGCGTCAGATGTGTATAAGAGACAGTTCCTAATATTACAAACTTGTGCAACTCACACACATCATCAAATGATAAAGTCTCTGTCAATGTTCCATTATAACCACCATAGGTAAATGCTGATGCCAACTGATTAGTTCTTACAGTCTGAGCAATGTTAATAGTAGCACCACACCATCCACCAACCATATAGAGTAGTAGTCTGTCTCTTATACACATCTCCGAGCCCACGAGACAGGCAGAAATCTCGTATGCCGTCTTCTGCTTGA
608	GATACGGCGACCACCGAGATCTACACATTGACATTCGTCGGCAGCGTCAGATGTGTATAAGAGACAGTTCCTAATATTACAAACTTGTGCTCGCGGCGGGCCGCGAGCATAAGTTCCCTGACGTGATCCAGCGCACCTACGGACAGGTCAAGGACTTCCTCTCCACCTACGCCTTGAACAATGGGGTGCCGGTGGATGACTCCCGACTGATCGACTACACCAACCATATAGAGTAGTAGTCTGTCTCTTATACACATCTCCGAGCCCACGAGACTAGGCATGATCTCGTATGCCGTCTTCTGCTTGA
609	GATACGGCGACCACCGAGATCTACACTGAAACTGTCGTCGGCAGCGTCAGATGTGTATAAGAGACAGTTCCTAATATTACAAACTTGTGCTCGCGGCGGGCCGCGAGCATAAGTTCCCTGACGTGATCCAGCGCACCTACGGACAGGTCAAGGACTTCCTCTCCACCTACGCCTTGAACAATGGGGTGCCGGTGGATGACTCCCGACTGATCGACTACACCAACCATACAGAGTAGTAGTCTGTCTCTTATACACATCTCCGAGCCCACGAGACTAAGGCGAATCTCGTATGCCGTCTTCTGCTTGA
610	GGTACGGCGACCACCGAGATCTACACCCTCAGACTCGTCGGCAGCGTCAGATGTGTATAAGAGACAGTTCCTAATATTACAAACTTGTGCTCGCGGCGGGCCGCGAGCATAAGTTCCCTGACGTGATCCAGCGCACCTACGGACAGGTCAAGGACTTCCTCTCCACCTACGCCTTGAACAATGGGGTGCCGGTGGATGACTCCCGACTGATCGACTACACCAACCATACAGAGTGGTAGTCTGTCTCTTATACACATCTCCGAGCCCACGAGACCAGAGAGGATCTCGTATGCCGTCTTCTGCTTGA
611	GATACGGCGACCACCGAGATCTACACCGCGGTTATCGTCGGCAGCGTCAGATGTGTATAAGAGACAGTTCCTAATATTACAAACTTGTGCTCGCGGCGGGCCGCGAGCATAAGTTCCCTGACGTGATCCAGCGCACCTACGGACAGGTCAAGGACTTCCTCTCCACCTACGCCTTGAACAATGGGGTGCCGGTGGATGACTCCCGACTGATCGACTACACCAACCATACAGAGTAGTAGTCTGTCTCTTATACACATCTCCGAGCCCACGAGACTAAGGCGAATCTCGTATGCCGTCTTCTGCTTGA
612	GATACGGCGACCACCGAGATCTACACTAAGATGGTCGTCGGCAGCGTCAGATGTGTATAAGAGACAGTTCCTAATATTACAAACTTGTGCAACTCACACACATCATCAAATGATAAAGTCTCTGTCAATGTTCCATTATAACCACCATAGGTAAATGCTGATGCCAACTGATTAGTTCTTACAGTCTGAGCAATGTTAATAGTAGCACCACACCATCCACCAACCATACAGAGTAGTAGTCTGTCTCTTATACACATCTCCGAGCCCACGAGACCTCTCTACATCTCGTATGCCGTCTTCTGCTTGA
613	GATACGGCGACCACCGAGATCTACACTATAGACGTCGTCGGCAGCGTCAGATGTGTATAAGAGACAGTTCCTAATATTACAAACTTGTGCTCGCGGCGGGCCGCGAGCATAAGTTCCCTGACGTGATCCAGCGCACCTACGGACAGGTCAAGGACTTCCTCTCCACCTACGCCTTGAACAATGGGGTGCCGGTGGATGACTCCCGACTGATCGACTACACCAACCATATAGAGTGGTAGTCTGTCTCTTATACACATCTCCGAGCCCACGAGACTAGGCATGATCTCGTATGCCGTCTTCTGCTTGA
614	TTCCTAATATTACAAACTTGTGCTCCCGAAGTTCGCCTACAATTCCAAGCTCTCACTTGCCTTGAAGTCGCTGGACAATCGTGCGTTCGTTGACTTTGTTAACGTCATGATGCCGATGGCGCAGGTTGCGCCTGTAATGCTCGACGTTATCAACACTGATGAAGCCGCCCAGATGGTTGCCGAGAACCTTGGCGTTCCCCCGCGCATTATACGCAATGATGAAGGCATCGCTGCTATTCGCGAGCAGCGTGCCCAGCAGGAGCAAGCCATGATGCAGGCCCAGATGCTTGAGCAGGGAAGCAAGGCCGCTGCGAACCTTGGTAAGATGCCGCCTGAAATGCGCGAGCAGGCGGCTGAACAGCTTGCATGACACAAGAGATCAAAAACAAAGCACTAGCATACGCCACAGTCTTCAACCAACCATATAGAGTAGTAGT
615	TTCCTAATATTACAAACTTGTGCTCCTCGCTGCCCTCCCATGTGTCAACGCAATGCAACTGAGTCTCCTCGTCGGTACGCCAACAAACAAGCTCCTGGCTCTTCGCAACAACCTGCTCCGCAAAATACGCAGCGCTCCGGCCAAGCCAACTCCCAACCTCAACAAACACCCCGCCAAAAGACTCGTTTACAACACGCGAGTATATATCCTGAAAATCAAACCAGCCAGGTATCTCATACCACTTCTTCACGCTTCACCAACCATATAGAGTAGTAGT
616	ACCACCGAGATCTACACAAGGAGTATCGTCGGCAGCGTCAGATGTGTATAAGAGACAGTTCCTAATATTACAAACTTGTGTCCATCTTCTGACTCAAATACAGCTACCAATCCATTTTCTCCAACGCTTCTATCTTGATATACCTGTACTTTAGTATAAGTTGGATAACCCCATTGACTGATGTATCCCATTGCTTCACCGAATGTCTTTGGCATTTCACCAACCATACAGAGTAGTAGTCTGTCTCTTATACACATCTCCGAGCCCACGAGACTAAGGCGAATCTCGTATGCCGTCT
617	TTCCTAATATTACAAACTTGTGCTCCCGAAGTTCGCCTACAATTCCAAGCTCTCACTTGCCTTGAAGTCGCTGGACAATCGTGCGTTCGTTGACTTTGTTAACGTCATGATGCCGATGGCGCAGGTTGCGCCTGGAATGCTCGACGTTATCAACACTGATGAAGCCGCCCAGATGGTTGCCGAGAACCTTGGCGTTCCCCCGCGCATTATACGCAATGATGAAGGCATCGCTGCTATTCGCGAGCAGCGTGCCCAGCAGGAGCAAGCCATGATGCAGGCCCAGATGCTTGAGCAGGGAAGCAAGGCCGCTGCGAACCTTGGTAAGATGCCGCCTGAAATGCGCGAGCAGGCGGCTGAACAGCTTGCATGACACAAGAGATCAGAAACAAAGCACTAGCATACGCCACAGTCTTCAACCAACCATACAGAGTAGTAGT
618	TTCCTAATATTACAAACTTGTGCTCCCGAAGTTCGCCTACAATTCCAAGCTCTCACTTGCCTTGAAGTCGCTGGACAATCGTGCGTTCGTTGACTTTGTTAACGTCATGATGCCGATGGCGCAGGTTGCGCCTGGAATGCTCGACGTTATCAACACTGATGAAGCCGCCCAGATGGTTGCCGAGAACCTTGGCGTTCCCCCGCGCATTATACGCAATGATGAAGGCATCGCTGCTATTCGCGAGCAGCGTGCCCAGCAGGAGCAAGCCATGATGCAGGCCCAGATGCTTGAGCAGGGAAGCAAGGCCGCTGCGAACCTTGGTAAGATGCCGCCTGAAATGCGCGAGCAGGCGGCTGAACAGCTTGCATGACACAAGAGATCAAAAACAAAGCACTAGCATACGCTACAGTCTTCAACCAACCATACAGAGTAGTAGT
619	GATACGGCGACCACCGAGATCTACACATTGACATTCGTCGGCAGCGTCAGATGTGTATAAGAGACAGTTCCTAATATTACAAACTTGTGCTCGCGGCGGGCCGCGAGCATAAGTTCCCTGACGTGATCCAGCGCACCTACGGACAGGTCAAGGACTTCCTCTCCACCTACGCCTTGAACAATGGGGTGCCGGTGGATGACTCCCGACTGATCGACTACACCAACCATACAGAGTGGTAGTCTGTCTCTTATACACATCTCCGAGCCCACGAGACCGTACTAGATCTCGTATGCCGTCTTCTGCTTGA
620	GATACGGCGACCACCGAGATCTACACAGAGTAGATCGTCGGCAGCGTCAGATGTGTATAAGAGACAGTTCCTAATATTACAAACTTGTGCTCGCGGCGGGCCGCGAGCATAAGTTCCCTGACGTGATCCAGCGCACCTACGGACAGGTCAAGGACTTCCTCTCCACCTACGCCTTGAACAATGGGGTGCCGGTGGATGACTCCCGACTGATCGACTACACCAACCATATAGAGTAGTAGTCTGTCTCTTATACACATCTCCGAGCCCACGAGACAGGCAGAAATCTCGTATGCCGTCTTCTGCTTGA
621	TTCCTAATATTACAAACTTGTGCATCTGAGCTGCGAACTTATCAAGTTGTGCCACGAACTGTTCACGGCGCACCTTCAACGTATTCTCACACAAACGACGGACAGCATCTTTGGTTTCCTGCGTCTGTTCCATTGGATTACCTCGAAGAAACGTACGAGTTGGTATAATCGAGCACCGTTTCGAACGGAACAGCATCACCGCGGACGTAGCGGAACACGTTGTTTGCCACGACCGAAGCGATACCCATCACGTTGAACGCAATGGCCTTCTCTGAGCAACGGTCAGCCACGGCTTCCGCCTGCGGGAAGAGCGTGTCACGATATTCCTCGAGGCGGTCCTCGTCGTAAGCGTACACGATACCAGTCAGACCAACCATATAGAGTAGTAGT
622	GATACGGCGACCACCGAGATCTACACTAAGATGGTCGTCGGCAGCGTCAGATGTGTATAAGAGACAGTTCCTAATATTACAAACTTGTGCTCGCGGCGGGCCGCGAGCATAAGTTCCCTGACGTGATCCAGCGCACCTACGGACAGGTCAAGGACTTCCTCTCCACCTACGCCTTGAACAATGGGGTGCCGGTGGATGACTCCCGACTGATCGACTACACCAACCATACAGAGTAGTAGTCTGTCTCTTATACACATCTCCGAGCCCACGAGACGCTACGCTATCTCGTATGCCGTCTTCTGCTTGA
623	GATACGGCGACCACCGAGATCTACACTATAGACGTCGTCGGCAGCGTCAGATGTGTATAAGAGACAGTTCCTAATATTACAAACTTGTGCAACTCACACACATCATCAAATGATAAAGTCTCTGTCAATGTTCCATTATAACCACCATAGGTAAATGCTGATGCCAACTGATTAGTTCTTACAGTCTGAGCAATGTTAATAGTAGCACCACACCATCCACCAACCATACAGAGTGGTAGTCTGTCTCTTATACACATCTCCGAGCCCACGAGACTCCTGAGCATCTCGTATGCCGTCTTCTGCTTGA
624	GATACGGCGACCACCGAGATCTACACAGAGTAGATCGTCGGCAGCGTCAGATGTGTATAAGAGACAGTTCCTAATATTACAAACTTGTGCAACTCACACACATCATCAAATGATAAAGTCTCTGTCAATGTTCCATTATAACCACCATAGGTAAATGCTGATGCCAACTGATTAGTTCTTACAGTCTGAGCAATGTTAATAGTAGCACCACACCATCCACCAACCATATAGAGTAGTAGTCTGTCTCTTATACACATCTCCGAGCCCACGAGACGCTACGCTATCTCGTATGCCGTCTTCTGCTTGA
625	GATACGGCGACCACCGAGATCTACACAGAGTAGATCGTCGGCAGCGTCAGATGTGTATAAGAGACAGTTCCTAATATTACAAACTTGTGCAACTCACACACATCATCAAATGATAAAGTCTCTGTCAATGTTCCATTATAACCACCATAGGTAAATGCTGATGCCAACTGATTAGTTCTTACAGTCTGAGCAATGTTAATAGTAGCACCACACCATCCACCAACCATACAGAGTAGTAGTCTGTCTCTTATACACATCTCCGAGCCCACGAGACGCTACGCTATCTCGTATGCCGTCTTCTGCTTGA
626	GATACGGCGACCACCGAGATCTACACATTGACATTCGTCGGCAGCGTCAGATGTGTATAAGAGACAGTTCCTAATATTACAAACTTGTGCTCGCGGCGGGCCGCGAGCATAAGTTCCCTGACGTGATCCAGCGCACCTACGGACAGGTCAAGGACTTCCTCTCCACCTACGCCTTGAACAATGGGGTGCCGGTGGATGACTCCCGACTGATCGACTACACCAACCATATAGAGTGGTAGTCTGTCTCTTATACACATCTCCGAGCCCACGAGACCGTACTAGATCTCGTATGCCGTCTTCTGCTTGA
627	GATACGGCGACCACCGAGATCTACACATTGACATTCGTCGGCAGCGTCAGATGTGTATAAGAGACAGTTCCTAATATTACAAACTTGTGCTCGCGGCGGGCCGCGAGCATAAGTTCCCTGACGTGATCCAGCGCACCTACGGACAGGTCAAGGACTTCCTCTCCACCTACGCCTTGAACAATGGGGTGCCGGTGGATGACTCCCGACTGATCGACTACACCAACCATACAGAGTAGTAGTCTGTCTCTTATACACATCTCCGAGCCCACGAGACTAGGCATGATCTCGTATGCCGTCTTCTGCTTGA
628	GATACGGCGACCACCGAGATCTACACTAGATCGCTCGTCGGCAGCGTCAGATGTGTATAAGAGACAGTTCCTAATATTACAAACTTGTGCTCGCGGCGGGCCGCGAGCATAAGTTCCCTGACGTGATCCAGCGCACCTACGGACAGGTCAAGGACTTCCTCTCCACCTACGCCTTGAACAATGGGGTGCCGGTGGATGACTCCCGACTGATCGACTACACCAACCATATAGAGTAGTAGTCTGTCTCTTATACACATCTCCGAGCCCACGAGACCTCTCTACATCTCGTATGCCGTCTTCTGCTTGA
629	GATACGGCGACCACCGAGATCTACACATTGACATTCGTCGGCAGCGTCAGATGTGTATAAGAGACAGTTCCTAATATTACAAACTTGTGCTCGCGGCGGGCCGCGAGCATAAGTTCCCTGACGTGATCCAGCGCACCTACGGACAGGTCAAGGACTTCCTCTCCACCTACGCCTTGAACAATGGGGTGCCGGTGGATGACTCCCGACTGATCGACTACACCAACCATATAGAGTAGTAGTCTGTCTCTTATACACATCTCCGAGCCCACGAGACAGGCAGAAATCTCGTATGCCGTCTTCTGCTTGA
630	GATACGGCGACCACCGAGATCTACACTATAGACGTCGTCGGCAGCGTCAGATGTGTATAAGAGACAGTTCCTAATATTACAAACTTGTGCTCGCGGCGGGCCGCGAGCATAAGTTCCCTGACGTGATCCAGCGCACCTACGGACAGGTCAAGGACTTCCTCTCCACCTACGCCTTGAACAATGGGGTGCCGGTGGATGACTCCCGACTGATCGACTACACCAACCATATAGAGTGGTAGTCTGTCTCTTATACACATCTCCGAGCCCACGAGACTAAGGCGAATCTCGTATGCCGTCTTCTGCTTGA
631	GATACGGCGACCACCGAGATCTACACGGCTACTCTCGTCGGCAGCGTCAGATGTGTATAAGAGACAGTTCCTAATATTACAAACTTGTGCTCGCGGCGGGCCGCGAGCATAAGTTCCCTGACGTGATCCAGCGCACCTACGGACAGGTCAAGGACTTCCTCTCCACCTACGCCTTGAACAATGGGGTGCCGGTGGATGACTCCCGACTGATCGACTACACCAACCATATAGAGTAGTAGTCTGTCTCTTATACACATCTCCGAGCCCACGAGACGGACTCCTATCTCGTATGCCGTCTTCTGCTTGA
632	GATACGGCGACCACCGAGATCTACACCCTCAGACTCGTCGGCAGCGTCAGATGTGTATAAGAGACAGTTCCTAATATTACAAACTTGTGCTCGCGGCGGGCCGCGAGCATAAGTTCCCTGACGTGATCCAGCGCACCTACGGACAGGTCAAGGACTTCCTCTCCACCTACGCCTTGAACAATGGGGTGCCGGTGGATGACTCCCGACTGATCGACTACACCAACCATATAGAGTAGTAGTCTGTCTCTTATACACATCTCCGAGCCCACGAGACTAGGCATGATCTCGTATGCCGTCTTCTGCTTGA
633	GATACGGCGACCACCGAGATCTACACTACTAGGTTCGTCGGCAGCGTCAGATGTGTATAAGAGACAGTTCCTAATATTACAAACTTGTGCTCGCGGCGGGCCGCGAGCATAAGTTCCCTGACGTGATCCAGCGCACCTACGGACAGGTCAAGGACTTCCTCTCCACCTACGCCTTGAACAATGGGGTGCCGGTGGATGACTCCCGACTGATCGACTACACCAACCATATAGAGTGGTAGTCTGTCTCTTATACACATCTCCGAGCCCACGAGACTAAGGCGAATCTCGTATGCCGTCTTCTGCTTGA
634	TTCCTAATATTACAAACTTGTGCCCTTTTGATGAAGTTTTTAACGCCACCACATTTGCATCTGTTTATGCTTGGAACAGGAAGAGAATCAGCAACTGTGTTGCTGATTATTCTGTCCTATATAATTTCGCACCATTTTTCGCTTTTAAGTGTTATGGAGTGTCTCCTACTAAATTAAATGATCTCTGCTTTACTAATGTCTATGCAGATTCATTTGTAATTAGAGGTAATGAAGTCAGCCAAATCGCTCCAGGGCAAACTGGAAATATTGCTGATTATAATTATAAATTACCAGATGATTTTACAGGCTGCGTTATAGCTTGGAATTCTAACAAGCTTGATTCTACGGTTGGTGGTATGGTTTCCGACCCACTTATGGTGTTGGTCACCAACCATACAGAGTAGTAGT
635	TTCCTAATATTACAAACTTGTGCTTCCGAAGTTCGCCTACAATTCCAAGCTCTCACTTGCCTTGAAGTCGCTGGACAATCGTGCGTTCGTTGACTTTGTTAACGTCATGATGCCGATGGCGCAGGTTGCGCCTGAAATGCTCGACGTTATCAACACCGACGAAGCCGCCCAGATGGTTGCCGAGAACCTTGGAGTCCCGCCGCGCATCATGCGTACCGATGATGAGGTTTCCATTATCCGCGATCAGCGTGCGCTGCAGCAGCAAGCCATGATGCAGGCTCAGATGCTTGAGCAGGGAAGCAAGGCCGCTGCGAACCTTGGTAAGATGCCGCCTGAAATGCGCGAGCAGGCGGCTGAACAGCTTGCATGACACAAGAGATCAAAAACAAAGCACTAGCATACGCCACAGTCTTCAACCAACCATATAGAGTAGTAGT
636	GATACGGCGACCACCGAGATCTACACAGCCAACTTCGTCGGCAGCGTCAGATGTGTATAAGAGACAGTTCCTAATATTACAAACTTGTGCAACTCACACACATCATCAAATGATAAAGTCTCTGTCAATGTTCCATTATAACCACCATAGGTAAATGCTGATGCCAACTGATTAGTTCTTACAGTCTGAGCAATGTTAATAGTAGCACCACACCATCCACCAACCATACAGAGTGGTAGTCTGTCTCTTATACACATCTCCGAGCCCACGAGACTCCTGAGCATCTCGTATGCCGTCTTCTGCTTGA
637	GATACGGCGACCACCGAGATCTACACTGTAATGATCGTCGGCAGCGTCAGATGTGTATAAGAGACAGTTCCTAATATTACAAACTTGTGCTCGCGGCGGGCCGCGAGCATAAGTTCCCTGACGTGATCCAGCGCACCTACGGACAGGTCAAGGACTTCCTCTCCACCTACGCCTTGAACAATGGGGTGCCGGTGGATGACTCCCGACTGATCGACTACACCAACCATATAGAGTGGTAGTCTGTCTCTTATACACATCTCCGAGCCCACGAGACTAGGCATGATCTCGTATGCCGTCTTCTGCTTGA
638	GATACGGCGACCACCGAGATCTACACCTGAATTCTCGTCGGCAGCGTCAGATGTGTATAAGAGACAGTTCCTAATATTACAAACTTGTGCTCGCGGCGGGCCGCGAGCATAAGTTCCCTGACGTGATCCAGCGCACCTACGGACAGGTCAAGGACTTCCTCTCCACCTACGCCTTGAACAATGGGGTGCCGGTGGATGACTCCCGACTGATCGACTACACCAACCATATAGAGTGGTAGTCTGTCTCTTATACACATCTCCGAGCCCACGAGACTAGGCATGATCTCGTATGCCGTCTTCTGCTTGA
639	TTCCTAATATTACAAACTTGTGCTCCTCGCTGCCCTCCCATGTGTCAACGCAATGCAACTGAGTCTCCTCGTCGGTACGCCAACAAACACGCTCCTGGCTCTTCGCAACAACCTGCTCCGCAAAATACGCAGCGCTCCGGCCAAGCCAACTCCCAACCTCAACAAACACCCCGCCAAAATACTCGTTTACAACACGCGAGTATATATCCTGAAAATCAAACCAGCCAGGTATCTCATACCACTTCTTCACGCTTCACCAACCATACAGAGTAGTAGT
640	TTCCTAATATTACAAACTTGTGCTCCTTAGCAATCCCCTTGAGAGCCATGATCGCATCAGAAAGACGACTGTACTCGTCAGAACCAAACGATCTAGCGAAATACCCGAGATAGTCGATGACCACCAAATCAGGTTCAGATCCAGTCTCATACCGGAACTGGTCAACAGCCACCTCTAACTCATCAAGAGAAACCCTGTTCTTCTCTACGAGAAACAGGTTGTCTTTCCAGAAATGGACAGTATCAGTGATAGAAGACCCTGGCTCATAGAAATTATGGATACGGTGCGCTCGCTCCATCCACTCCGAACTAGTCTGCTCCAAAGACAGCAACAGAATCTATTGTTAGCAACCAACCATATAGAGTAGTAGT
641	GATACGGCGACCACCGAGATCTACACCGTACCGGTCGTCGGCAGCGTCAGATGTGTATAAGAGACAGTTCCTAATATTACAAACTTGTGCAACTCACACACATCATCAAATGATAAAGTCTCTGTCAATGTTCCATTATAACCACCATAGGTAAATGCTGATGCCAACTGATTAGTTCTTACAGTCTGAGCAATGTTAATAGTAGCACCACACCATCCACCAACCATATAGAGTAGTAGTCTGTCTCTTATACACATCTCCGAGCCCACGAGACAGGCAGAAATCTCGTATGCCGTCTTCTGCTTGA
642	TTCCTAATATTACAAACTTGTGCTCCCGAAGTTCGCCTACAATTCCAAGCTCTCACTTGCCTTGAAGTCGCTGGACAATCGTGCGTTCGTTGACTTTGTTAACGTCATGATGCCGATGGCGCAGGTTGCGCCTGGAATGCTCGACGTTATCAACACTGATGAAGCCGCCCAGATGGTTGCCGAGAACCTTGGCGTTCCCCCGCGCATTATACGCAATGATGAAGGCATCGCTGCTATTCGCGAGCAGCGTGCCCAGCAGGAGCAAGCCATGATGCAGGCCCAGATGCTTGAGCAGGGAAGCAAGGCCGCTGCGAACCTTGGTAAGATGCCGCCTGAAATGCGCGAGCAGGCGGCTGACCAGCTTGCATGACACAAGAGATCAAAAACAAAGCACTAGCATACGCCACAGTCTTCAACCAACCATACAGAGTAGTAGT
643	GATACGGCGACCACCGAGATCTACACTGTAATGATCGTCGGCAGCGTCAGATGTGTATAAGAGACAGTTCCTAATATTACAAACTTGTGCTCGCGGCGGGCCGCGAGCATAAGTTCCCTGACGTGATCCAGCGCACCTACGGACAGGTCAAGGACTTCCTCTCCACCTACGCCTTGAACAATGGGGTGCCGGTGGATGACTCCCGACTGATCGACTACACCAACCATATAGAGTGGTAGTCTGTCTCTTATACACATCTCCGAGCCCACGAGACTCCTGAGCATCTCGTATGCCGTCTTCTGCTTGA
644	TTCCTAATATTACAAACTTGTGCCACCTTTCGCACAACCTGACTCCGCGCCCACCGTAGTTGTCATAGCTGGTGTTGGATGGTGTACAGCACCTCCCGTACATCGCATTCCATACAGCGTAGATCGGGGAGCCGGACTTGCCGTGGGTGATGCTTTGCGAGCCTGCCAGTTCAGTTCGCAAGCATCCGCAAGATCGCTGTCGATGTCGCAAATTTCCCGCCTCCACTAGACGCTCCTCACCGCAATCACACACAACTTTCCAGTAGGCGTAGTAGCCTTTGTTTTTCTGCCTTTGTCTATGCTCCGCTAACTCAACCGCAACCAACCATACAGAGTGGTAGT
645	TTCCTAATATTACAAACTTGTGCTCCCGAAGTTCGCCTACAATTCCAAGCTCTCACTTGCCTTGAAGTCGCTGGACAATCGTGCGTTCGTTGACTTTGTTAACGCCATGATGCCGATGGCGCAGGTTGCGCCTGGAATGCTCGACGTTATCAACACTGATGAAGCCGCCCAGATGGTTGCCGAGAACCTTGGCGTTCCCCCGCGCATTATACGCAATGATGAAGGCATCGCTGCTATTCGCGAGCAGCGTGCCCAGCAGGAGCAAGCCATGATGCAGGCCCAGATGCTTGAGCAGGGAAGCAAGGCCGCTGCGAACCTTGGTAAGATGCCGCCTGAAATGCGCGAGCAGGCGGCTGAACAGCTTGCATGACACAAGAGATCAAAAACAAAGCACTAGCATACGCCACAGTCTTCAACCAACCATATAGAGTAGTAGT
646	TTCCTAATATTACAAACTTGTGCTCCCGAAGTTCGCCTACAATTCCAAGCTCTCACTTGCCTTGAAGTCGCTGGACAATCGTGCGTTCGTTGACTTTGTTAACGTCATGATGCCGATGGCGCAGGTTGCGCCTGAAATGCTCGACGTTATCAACACCGACGAAGCCGCCCAGATGGTTGCCGAGAACCTTGGAGTCCCGCCGCGCATCATGCGTACCGATGATGAGGTTTCCATTATCCGCGATCAGCGTGCGCTGCAGCAGCAAGCCATGATGCAGGCTCAGATGCTTGAGCAGGGAAGCAAGGCCGCTGCGAACCTTGGTAAGATGCCGCCTGAAATGCGCGAGCAGGCGGCTGAACAGCTTGCATGAAACCAGAGATCAAAAACAAAGCACTAGCATACGCCACAGTCTTCAACCAACCATATAGAGTAGTAGT
647	TTCCTAATATTACAAACTTGTGCTCCAGTCGAGTAATTGGTTATTGAGTAGAGCTTTCCGGGACCTATAATCTGCATGCGGGGATAAGTGTTAGCTGAACCGCTTGAGACATTAATGTCAATTGCAGCATTACCGGAAATGGCGTTTTCTCCAGATGCTGTTGTTGAAAAATAACCACCTATATAGAGTGAACCATCACTTGCTACTAAAATTGCACTTATTGCCGTAATTCCGGGCAATTCGATATCTATTGGTTGATATACACCTTGTACGCTCTTAACAATTCGGTCTGTCATTGTTAAGTTTCCCGCTTTAGAAAATACACCGCAAATATAAATAATATTATTATCGGTGCAATTAATATCCCAAACTGAACCATTAACTCCACCAACCATATAGAGTGGTAGT
648	GATACGGCGACCACCGAGATCTACACTATCCTCTTCGTCGGCAGCGTCAGATGTGTATAAGAGACAGTTCCTAATATTACAAACTTGTGCAACTCACACACATCATCAAATGATAAAGTCTCTGTCAATGTTCCATTATAACCACCATAGGTAAATGCTGATGCCAACTGATTAGTTCTTACAGTCTGAGCAATGTTAATAGTAGCACCACACCATCCACCAACCATACAGAGTGGTAGTCTGTCTCTTATACACATCTCCGAGCCCACGAGACTAGGCATGATCTCGTATGCCGTCTTCTGCTTGA
649	GATACGGCGACCACCGAGATCTACACAAGGAGTATCGTCGGCAGCGTCAGATGTGTATAAGAGACAGTTCCTAATATTACAAACTTGTGCTCGCGGCGGGCCGCGAGCATAAGTTCCCTGACGTGATCCAGCGCACCTACGGACAGGTCAAGGACTTCCTCTCCACCTACGCCTTGAACAATGGGGTGCCGGTGGATGACTCCCGACTGATCGACTACACCAACCATATAGAGTAGTAGTCTGTCTCTTATACACATCTCCGAGCCCACGAGACTAAGGCGAATCTCGTATGCCGTCTTCTGCTTGA
650	GATACGGCGACCACCGAGATCTACACATTGACATTCGTCGGCAGCGTCAGATGTGTATAAGAGACAGTTCCTAATATTACAAACTTGTGCAACTCACACACATCATCAAATGATAAAGTCTCTGTCAATGTTCCATTATAACCACCATAGGTAAATGCTGATGCCAACTGATTAGTTCTTACAGTCTGAGCAATGTTAATAGTAGCACCACACCATCCACCAACCATACAGAGTGGTAGTCTGTCTCTTATACACATCTCCGAGCCCACGAGACGGACTCCTATCTCGTATGCCGTCTTCTGCTTGA
651	GATACGGCGACCACCGAGATCTACACTAAGATGGTCGTCGGCAGCGTCAGATGTGTATAAGAGACAGTTCCTAATATTACAAACTTGTGCTCGCGGCGGGCCGCGAGCATAAGTTCCCTGACGTGATCCAGCGCACCTACGGACAGGTCAAGGACTTCCTCTCCACCTACGCCTTGAACAATGGGGTGCCGGTGGATGACTCCCGACTGATCGACTACACCAACCATACAGAGTAGTAGTCTGTCTCTTATACACATCTCCGAGCCCACGAGACCTCTCTACATCTCGTATGCCGTCTTCTGCTTGA
652	GATACGGCGACCACCGAGATCTACACTCACGGTTTCGTCGGCAGCGTCAGATGTGTATAAGAGACAGTTCCTAATATTACAAACTTGTGCTCGCGGCGGGCCGCGAGCATAAGTTCCCTGACGTGATCCAGCGCACCTACGGACAGGTCAAGGACTTCCTCTCCACCTACGCCTTGAACAATGGGGTGCCGGTGGATGACTCCCGACTGATCGACTACACCAACCATATAGAGTAGTAGTCTGTCTCTTATACACATCTCCGAGCCCACGAGACCAGAGAGGATCTCGTATGCCGTCTTCTGCTTGA
653	TTCCTAATATTACAAACTTGTGCCTCCTTTCGCACAACCTGACTCCGCGCCCACCGTAGTTGTCATAGCTGGTGTTGGATGGTGTACAGCACCTCCCGTACATCGCATTCCATACAGCGTAGATCGGGGAGCCGGACTTGCCGTGGGTGATGCTTTGCGAGCCTGCCAGTTCAGTTCGCAAGCATCCGCAAGATCGCTGTCGATGTCGCAAATTTCCCGCCTCCACTAGACGCTCCTCACCGCAATCACACACAACTTTCCAGTAGGCGTAGTAGCCTTTGTTTTTCTGCCTTTGTCTATGCTCCGCTAACTCAACCGCCACCAACCATACAGAGTAGTAGT
654	GATACGGCGACCACCGAGATCTACACTATAGACGTCGTCGGCAGCGTCAGATGTGTATAAGAGACAGTTCCTAATATTACAAACTTGTGCTCGCGGCGGGCCGCGAGCATAAGTTCCCTGACGTGATCCAGCGCACCTACGGACAGGTCAAGGACTTCCTCTCCACCTACGCCTTGAACAATGGGGTGCCGGTGGATGACTCCCGACTGATCGACTACACCAACCATACAGAGTGGTAGTCTGTCTCTTATACACATCTCCGAGCCCACGAGACAGGCAGAAATCTCGTATGCCGTCTTCTGCTTGA
655	TTCCTAATATTACAAACTTGTGCTCCCGAAGTTCGCCTACAATTCCAAGCTCTCACTTGCCTTGAAGTCGCTGGACAATCGTGCGTTCGTTGACTTTGTTAACGTCATGATGCCGATGGCGCAGGTTGCGCCTGAAATGCTCGACGTTATCAACACCGACGAAGCCGCCCAGATGGTTGCCGAGAACCTTGGAGTCCCGCCGCGCATCATGCGTACCGATGATGAGGTTTCCATTATCCGCGATCAGCGTGCGCTGCAGCAGCAAGCCATGATGCAGGCTCAGATGCTTGAGCAGGGAAGCAAGGCCGCTGCGAACCTTGGTAAGATGCCGCCTGAAATGCGCGAGCAGGCGGCTGAACAGCTTGCATGACACCAGAGATCAAAAACAACGCACTAGCATACGCCACAGTCTTCAACCAACCATATAGAGTAGTAGT
656	GATACGGCGACCACCGAGATCTACACTAAGATGGTCGTCGGCAGCGTCAGATGTGTATAAGAGACAGTTCCTAATATTACAAACTTGTGCTCGCGGCGGGCCGCGAGCATAAGTTCCCTGACGTGATCCAGCGCACCTACGGACAGGTCAAGGACTTCCTCTCCACCTACGCCTTGAACAATGGGGTGCCGGTGGATGACTCCCGACTGATCGACTACACCAACCATATAGAGTAGTAGTCTGTCTCTTATACACATCTCCGAGCCCACGAGACCGTACTAGATCTCGTATGCCGTCTTCTGCTTGA
657	GATACGGCGACCACCGAGATCTACACTACTAGGTTCGTCGGCAGCGTCAGATGTGTATAAGAGACAGTTCCTAATATTACAAACTTGTGCTCGCGGCGGGCCGCGAGCATAAGTTCCCTGACGTGATCCAGCGCACCTACGGACAGGTCAAGGACTTCCTCTCCACCTACGCCTTGAACAATGGGGTGCCGGTGGATGACTCCCGACTGATCGACTACACCAACCATATAGAGTGGTAGTCTGTCTCTTATACACATCTCCGAGCCCACGAGACTCCTGAGCATCTCGTATGCCGTCTTCTGCTTGA
658	GATACGGCGACCACCGAGATCTACACAGCCAACTTCGTCGGCAGCGTCAGATGTGTATAAGAGACAGTTCCTAATATTACAAACTTGTGCTCGCGGCGGGCCGCGAGCATAAGTTCCCTGACGTGATCCAGCGCACCTACGGACAGGTCAAGGACTTCCTCTCCACCTACGCCTTGAACAATGGGGTGCCGGTGGATGACTCCCGACTGATCGACTACACCAACCATACAGAGTGGTAGTCTGTCTCTTATACACATCTCCGAGCCCACGAGACCTCTCTACATCTCGTATGCCGTCTTCTGCTTGA
659	ACCACCGAGATCTACACCTCTCTATTCGTCGGCAGCGTCAGATGTGTATAAGAGACAGTTCCTAATATTACAAACTTGTGTCCATCTTCTGACTCAAATACAGCTACCAATCCATTTTCTCCAACGCTTCTATCTTGATATACCTGTACTTTAGTATAAGTTGGATAACCCCATTGACTGATGTATCCCATTGCTTCACCGAATGTCTTTGGCATTTCACCAACCATATAGAGTGGTAGTCTGTCTCTTATACACATCTCCGAGCCCACGAGACCGTACTAGATCTCGTATGCCGTCT
660	GATACGGCGACCACCGAGATCTACACAGAGTAGATCGTCGGCAGCGTCAGATGTGTATAAGAGACAGTTCCTAATATTACAAACTTGTGCTCGCGGCGGGCCGCGAGCATAAGTTCCCTGACGTGATCCAGCGCACCTACGGACAGGTCAAGGACTTCCTCTCCACCTACGCCTTGAACAATGGGGTGCCGGTGGATGACTCCCGACTGATCGACTACACCAACCATACAGAGTGGTAGTCTGTCTCTTATACACATCTCCGAGCCCACGAGACCGTACTAGATCTCGTATGCCGTCTTCTGCTTGA
661	GATACGGCGACCACCGAGATCTACACTAGATCGCTCGTCGGCAGCGTCAGATGTGTATAAGAGACAGTTCCTAATATTACAAACTTGTGCAACTCACACACATCATCAAATGATAAAGTCTCTGTCAATGTTCCATTATAACCACCATAGGTAAATGCTGATGCCAACTGATTAGTTCTTACAGTCTGAGCAATGTTAATAGTAGCACCACACCATCCACCAACCATACAGAGTAGTAGTCTGTCTCTTATACACATCTCCGAGCCCACGAGACCTCTCTACATCTCGTATGCCGTCTTCTGCTTGA
662	TTCCTAATATTACAAACTTGTGCTCCCGAAGTTCGCCTACAATTCCAAGCTCTCACTTGCCTTGAAGTCGCTGGACAATCGTGCGCTGATTGACTCTGTTAACATCCTGCTTCCGATGGCGCAGATCAATCCGACCGTCTTTGACCGCCTTAACCTTGATGAGTCCACCAAGATGATTCTTGAGAACTCCGGTGTTCCTCCGCGCTGCATGAACACGGACGATGAGGTTGCTGGCATCCAACAGGAACGCGCACAGCAGCAGCAAGCAATGATGCAGGCCCAGATGCTTGAGCAGGGAAGCAAGGCCGCTGCGAACCTTGGTAAGATGTCGCCTGAAATGCGCGAGCAGGCGGCTGAACAGCTTGCATGACACAAGAGATCAAAAACAAAGCACTAGCATACGCCACAGTCTTCAACCAACCATATAGAGTAGTAGT
663	GATACGGCGACCACCGAGATCTACACTAAGATGGTCGTCGGCAGCGTCAGATGTGTATAAGAGACAGTTCCTAATATTACAAACTTGTGCTCGCGGCGGGCCGCGAGCATAAGTTCCCTGACGTGATCCAGCGCACCTACGGACAGGTCAAGGACTTCCTCTCCACCTACGCCTTGAACAATGGGGTGCCGGTGGATGACTCCCGACTGATCGACTACACCAACCATATAGAGTAGTAGTCTGTCTCTTATACACATCTCCGAGCCCACGAGACCTCTCTACATCTCGTATGCCGTCTTCTGCTTGA
664	GATACGGCGACCACCGAGATCTACACTAAGATGGTCGTCGGCAGCGTCAGATGTGTATAAGAGACAGTTCCTAATATTACAAACTTGTGCTCGCGGCGGGCCGCGAGCATAAGTTCCCTGACGTGATCCAGCGCACCTACGGACAGGTCAAGGACTTCCTCTCCACCTACGCCTTGAACAATGGGGTGCCGGTGGATGACTCCCGACTGATCGACTACACCAACCATACAGAGTGGTAGTCTGTCTCTTATACACATCTCCGAGCCCACGAGACCGAGGCTGATCTCGTATGCCGTCTTCTGCTTGA
665	TTCCTAATATTACAAACTTGTGCTCCCGAAGTTCGCCTACAATTCCAAGCTCTCACTTGCCTTGAAGTCGCTGGACAATCGTGCGTTCGTTGACTTTGTTAACGCCATGATGCCGATGGCGCAGGTTGCGCCTGGAATGCTCGACGTTATCAACACTGATGAAGCCGCCCAGATGGTTGCCGAGAACCTTGGCGTTCCCCCGCGCATTATACGCAATGATGAAGGCATCGCTGCTATTCGCGAGCAGCGTGCCCAGCAGGAGCAAGCCATGATGCAGGCCCAGATGCTTGAGCAGGGAAGCAAGGCCGCTGCGAACCTTGGTAAGATGCCGCCTGAAATGCGCGAGCAGGCGGCTGAACAGCTTGCATGACACAAGAGATCAAAAACAAAGCACTAGCATACGCCACAGTCTTCAACCAACCATACAGAGTAGTAGT
666	TTCCTAATATTACAAACTTGTGCCCTTTTGATGAAGTTTTTAACGCCACCACATTTGCATCTGTTTATGCTTGGAACAGGAAGAGAATCAGCAACTGTGTTGCTGATTATTCTGTCCTATATAATTTCGCACCATTTTTCGCTTTTAAGTGTTATGGAGTGTCTCCTACTAAATTAAATGATCTCTGCTTTACTAATGTCTATGCAGATTCATTTGTAATTAGAGGTAATGAAGTCAGCCAAATCGCTCCAGGGCAAACTGGAAATATTGCTGATTATAATTATAAATTACCAGATGATTTTACAGGCTGCGTTATAGCTTGGAATTCTAACAAGCTTGATTCTACGGTTGGTGGTATGGTTTCCGACCCACTTATGGTGTTGGTCACCAACCATATAGAGTAGTAGT
667	GATACGGCGACCACCGAGATCTACACAGAGTAGATCGTCGGCAGCGTCAGATGTGTATAAGAGACAGTTCCTAATATTACAAACTTGTGCAACTCACACACATCATCAAATGATAAAGTCTCTGTCAATGTTCCATTATAACCACCATAGGTAAATGCTGATGCCAACTGATTAGTTCTTACAGTCTGAGCAATGTTAATAGTAGCACCACACCATCCACCAACCATATAGAGTAGTAGTCTGTCTCTTATACACATCTCCGAGCCCACGAGACTAAGGCGAATCTCGTATGCCGTCTTCTGCTTGA
668	TTCCTAATATTACAAACTTGTGCTCCCGAAGTTCGCCTACAATTCCAAGCTCTCACTTGCCTTGAAGTCGCTGGACAATCGTGCGTTCGTTGACTTTGTTAACGTCATGATGCCGATGGCGCAGGTTGCGCCTGGAATGCTCGACGTTATCAACACTGATGAAGCCGCCCAGATGGTTGCCGAGAACCTTGGCGTTCCCCCGCGCATTATACGCAATGATGAAGGCATCGCTGCTATTCGCGAGCAGCGTGCCCAGCAGGAGCAAGCCATGATGCAGGCCCAGATGCTTGAGCAGGGAAGCAAGGCCGCTGCGAACCTTGGTAAGATGCCGCCTGAAATGCGCGAGCAGGCGGCTGAACAGCTTGCATGACACAAGAGATCAAAAACAAAGCACTAGCATACGCTACAGTCTTCAACCAACCATATAGAGTAGTAGT
669	TTCCTAATATTACAAACTTGTGCTCCCGAAGTTCGCCTACAATTCCAAGCTCTCACTTGCCTTGAAGTCGCTGGACAATCGTGCGTTCGTTGACTTTGTTAACGTCATGATGCCGATGGCGCAGGTTGCGCCTGGAATGCTCGACGTTATCAACACTGATGAAGCCGCCCAGATGGTTGCCGAGAACCTTGGCGTTCCCCCGCGCATTATACGCAATGATGAAGGCATCGCTGCTATTCGCGAGCAGCGTGCCCAGCAGGAGCAAGCCATGATGCAGGCCCAGATGCTTGAGCAGGGAAGCAAGGCCGCTGCGAACCTTGGTAAGATGTCGCCTGAAATGCGCGAGCAGGCGGCTGAACAGCTTGCATGACACAAGAGATCAAAAACAAAGCACTAGCATACGCCACAGTCTTCAACCAACCATACAGAGTAGTAGT
670	TTCCTAATATTACAAACTTGTGCTCCCGAAGTTCGCCTACAATTCCAAGCTCTCACTTGCCTTGAAGTCGCTGGACAATCGTGCGTTCGTTGACTTTGTTAACGTCATGATGCCGATGGCGCAGGTTGCGCCTGGAATGCTCGACGTTATCAACACTGATGAAGCCGCCCAGATGGTTGCCGAGAACCTTGGCGTTCCCCCGCGCATTATACGCAATGATGAAGGCATCGCTGCTATTCGCGAGCAGCGTGCCCAGCAGGAGCAAGCCATGATGCAGGCCCAGATGCTTGAGCAGGGAAGCAAGGCCGCTGCGAACCTTGGTAAGATGTCGCCTGAAATGCGCGAGCAGGCGGCTGAACAGCTTGCATGACACAAGAGATCAAAAACAAAGCACTAGCATACGCCACAGTCTTCAACCAACCATATAGAGTAGTAGT
671	TTCCTAATATTACAAACTTGTGCGCTTTCGCCTGTTCGCCGTGCGCTTGTTTCAGACTCTCGCCTGAGTGACGTTCACGCCGTGCCTTCGATTATCAATGAACTCGTTTCGATAAAGTCAATCTACTCACGCCACGAAAAAAGGCAAGAGGTTTTTTCACGATTCGTAAGAAAACTTGGCAACACTAGAAATACCATAAGAATTTCAAAGACTTGCAAGCATGTAGTGTGTAACTAGCTGATATTACACCCCCTTCTGAAATCTTCAAGTATGCCGGCATGTTACATGATATGAGGCACCCCACCACACCTGACCCCTGAAATTACAAATCCCAAACTGATCCTTCTATATTTCACGTCTATAGCTATTTTTAAGCACTTATCTTCGCTTACCAACCATATAGAGTAGTAGT
672	GATACGGCGACCACCGAGATCTACACTAGATCGCTCGTCGGCAGCGTCAGATGTGTATAAGAGACAGTTCCTAATATTACAAACTTGTGCTCGCGGCGGGCCGCGAGCATAAGTTCCCTGACGTGATCCAGCGCACCTACGGACAGGTCAAGGACTTCCTCTCCACCTACGCCTTGAACAATGGGGTGCCGGTGGATGACTCCCGACTGATCGACTACACCAACCATACAGAGTGGTAGTCTGTCTCTTATACACATCTCCGAGCCCACGAGACCTCTCTACATCTCGTATGCCGTCTTCTGCTTGA
673	GATACGGCGACCACCGAGATCTACACCCTCAGACTCGTCGGCAGCGTCAGATGTGTATAAGAGACAGTTCCTAATATTACAAACTTGTGCTCGCGGCGGGCCGCGAGCATAAGTTCCCTGACGTGATCCAGCGCACCTACGGACAGGTCAAGGACTTCCTCTCCACCTACGCCTTGAACAATGGGGTGCCGGTGGATGACTCCCGACTGATCGACTACACCAACCATATAGAGTAGTAGTCTGTCTCTTATACACATCTCCGAGCCCACGAGACGGACTCCTATCTCGTATGCCGTCTTCTGCTTGA
674	TTCCTAATATTACAAACTTGTGCTCCCGAAGTTCGCCTACAATTCCAAGCTCTCACTTGCCTTGAAGTCGCTGGACAATCGTGCGTTCGTTGACTTTGTTAACGTCATGATGCCGATGGCGCAGGTTGCGCCTGAAATGCTCGACGTTATCAACACCGACGAAGCCGCCCAGATGGTTGCCGAGAACCTTGGAGTCCCGCCGCGCATCATGCGTACCGATGATGAGGTTTCCATTATCCGCGATCAGCGTGCGCTGCAGCAGCAAGCCATGATGCAGGCTCAGATGCTTGAGCAGGGAAGCAAGGCCGCTGCGAACCTTGGTAAGATGCCGCCTGAAATGCGCGAGCAGGCGGCTGAACAGCTTGCATGACACCAGAGATCAAAAACAAAGCACTAGCATACGCCACAGTCTTAAACCAACCATACAGAGTGGTAGT
675	GATACGGCGACCACCGAGATCTACACTGTAATGATCGTCGGCAGCGTCAGATGTGTATAAGAGACAGTTCCTAATATTACAAACTTGTGCTCGCGGCGGGCCGCGAGCATAAGTTCCCTGACGTGATCCAGCGCACCTACGGACAGGTCAAGGACTTCCTCTCCACCTACGCCTTGAACAATGGGGTGCCGGTGGATGACTCCCGACTGATCGACTACACCAACCATACAGAGTGGTAGTCTGTCTCTTATACACATCTCCGAGCCCACGAGACTAGGCATGATCTCGTATGCCGTCTTCTGCTTGA
676	GATACGGCGACCACCGAGATCTACACTATAGACGTCGTCGGCAGCGTCAGATGTGTATAAGAGACAGTTCCTAATATTACAAACTTGTGCAACTCACACACATCATCAAATGATAAAGTCTCTGTCAATGTTCCATTATAACCACCATAGGTAAATGCTGATGCCAACTGATTAGTTCTTACAGTCTGAGCAATGTTAATAGTAGCACCACACCATCCACCAACCATACAGAGTAGTAGTCTGTCTCTTATACACATCTCCGAGCCCACGAGACCGTACTAGATCTCGTATGCCGTCTTCTGCTTGA
677	GATACGGCGACCACCGAGATCTACACCGTACCGGTCGTCGGCAGCGTCAGATGTGTATAAGAGACAGTTCCTAATATTACAAACTTGTGCAACTCACACACATCATCAAATGATAAAGTCTCTGTCAATGTTCCATTATAACCACCATAGGTAAATGCTGATGCCAACTGATTAGTTCTTACAGTCTGAGCAATGTTAATAGTAGCACCACACCATCCACCAACCATATAGAGTAGTAGTCTGTCTCTTATACACATCTCCGAGCCCACGAGACGGACTCCTATCTCGTATGCCGTCTTCTGCTTGA
678	GATACGGCGACCACCGAGATCTACACACTGCATATCGTCGGCAGCGTCAGATGTGTATAAGAGACAGTTCCTAATATTACAAACTTGTGCAACTCACACACATCATCAAATGATAAAGTCTCTGTCAATGTTCCATTATAACCACCATAGGTAAATGCTGATGCCAACTGATTAGTTCTTACAGTCTGAGCAATGTTAATAGTAGCACCACACCATCCACCAACCATACAGAGTGGTAGTCTGTCTCTTATACACATCTCCGAGCCCACGAGACAGGCAGAAATCTCGTATGCCGTCTTCTGCTTGA
679	TTCCTAATATTACAAACTTGTGCACCTTATCCTTGGTAGGTCTGATCCCCACTTCTTTACTCCCGGCTTTTTTCGCCAGCGTAAAGTACATATTCCTCCGCTGCATCTCCTCATCGATAATACTCAGAAATCCGCCTTGCTGTCCACTCGTCTCGATCCCTACACTCAGCGGCTTCCACTTCTTCACGAAGTCAAACAGATCTTCTATATTCTCCTGCATCGTCTGACGTTTAGCCTGACCATCCACCAACATCCAGTCACTGTTATTATTCAAGGCCCACACACCAACCATACAGAGTAGTAGT
680	GATACGGCGACCACCGAGATCTACACGGCTACTCTCGTCGGCAGCGTCAGATGTGTATAAGAGACAGTTCCTAATATTACAAACTTGTGCTCGCGGCGGGCCGCGAGCATAAGTTCCCTGACGTGATCCAGCGCACCTACGGACAGGTCAAGGACTTCCTCTCCACCTACGCCTTGAACAATGGGGTGCCGGTGGATGACTCCCGACTGATCGACTACACCAACCATATAGAGTAGTAGTCTGTCTCTTATACACATCTCCGAGCCCACGAGACGCTACGCTATCTCGTATGCCGTCTTCTGCTTGA
681	GATACGGCGACCACCGAGATCTACACTATAGACGTCGTCGGCAGCGTCAGATGTGTATAAGAGACAGTTCCTAATATTACAAACTTGTGCAACTCACACACATCATCAAATGATAAAGTCTCTGTCAATGTTCCATTATAACCACCATAGGTAAATGCTGATGCCAACTGATTAGTTCTTACAGTCTGAGCAATGTTAATAGTAGCACCACACCATCCACCAACCATATAGAGTAGTAGTCTGTCTCTTATACACATCTCCGAGCCCACGAGACTAAGGCGAATCTCGTATGCCGTCTTCTGCTTGA
682	TTCCTAATATTACAAACTTGTGCCACCTTTCGCACAACCTGACTCCGCGCCCACCGTAGTTGTCATAGCTGGTGTTGGATGGTGTACAGCACCTCCCGTACATCGCATTCCATACAGCGTAGATCGGGGAGCCGGACTTGCCGTCGGTGATGCTTTGCGAGCCTGCCAGTTCAGTTCGCAAGCATCCGCAAGATCGCTGTCGATGTCGCAAATTTCCCGCCTCCACTAGACGCTCCTCACCGCAATCACACACAACTTTCCAGTAGGCGTAGTAGCCTTTGTTTTTCTGCCTTTGTCTATGCTCCGCTAACTCAACCGCCACCAACCATATAGAGTAGTAGT
683	GATACGGCGACCACCGAGATCTACACACTGCATATCGTCGGCAGCGTCAGATGTGTATAAGAGACAGTTCCTAATATTACAAACTTGTGCTCGCGGCGGGCCGCGAGCATAAGTTCCCTGACGTGATCCAGCGCACCTACGGACAGGTCAAGGACTTCCTCTCCACCTACGCCTTGAACAATGGGGTGCCGGTGGATGACTCCCGACTGATCGACTACACCAACCATACAGAGTGGTAGTCTGTCTCTTATACACATCTCCGAGCCCACGAGACTCCTGAGCATCTCGTATGCCGTCTTCTGCTTGA
684	GAGACAGTTCCTAATATTACAAACTTGTGCGGAATCTCCAAGTGCAGTACCACGTTGACGAAGAATGTTTCTGTAATCGTTTTCCATTTTAACAGTTACATAGAAACGGAATGCTTTACGATTGCGAAGATATTTAGAAGGCATAGCGAGTAACATTTTTTCAAATGCTTCTTCAATGTCATCAGCAGCAGCGTCAACAGAATTACCTGCTTTCTTCAACCAACCATACAGAGTAGTAGTCTGTCTC
685	ACCACCGAGATCTACACGTAAGGAGTCGTCGGCAGCGTCAGATGTGTATAAGAGACAGTTCCTAATATTACAAACTTGTGTCCATCTTCTGACTCAAATACAGCTACCAATCCATTTTCTCCAACGCTTCTATCTTGATATACCTGTACTTTAGTATAAGTTGGATAACCCCATTGACTGATGTATCCCATTGCTTCACCGAATGTCTTTGGCATTTCACCAACCATATAGAGTAGTAGTCTGTCTCTTATACACATCTCCGAGCCCACGAGACCGTACTAGATCTCGTATGCCGTCT
686	GATACGGCGACCACCGAGATCTACACAAGGAGTATCGTCGGCAGCGTCAGATGTGTATAAGAGACAGTTCCTAATATTACAAACTTGTGCTCGCGGCGGGCCGCGAGCATAAGTTCCCTGACGTGATCCAGCGCACCTACGGACAGGTCAAGGACTTCCTCTCCACCTACGCCTTGAACAATGGGGTGCCGGTGGATGACTCCCGACTGATCGACTACACCAACCATACAGAGTGGTAGTCTGTCTCTTATACACATCTCCGAGCCCACGAGACGGACTCCTATCTCGTATGCCGTCTTCTGCTTGA
687	TTCCTAATATTACAAACTTGTGCTTCCGAAGTTCGCCTACAACTCCAAGCTCTCTCTTGCATTGAAGTCGCTGGACAATCGTGCGCTGATTGACTCTGTTAACATCCTGCTTCCGATGGCGCAGATCAATCCGACCGTCTTTGACCGCCTTAACCTTGATGAGTCCACCAAGATGATTCTTGAGAACTCCGGTGTTCCTCCGCGCTGCATGAACACGGACGATGAGGTTGCTGGCATCCAACAGGAACGCGCACAGCAGCAGCAAGCAATGATGCAGGCCCAGATGCTTGAGCAGGGAAGCAAGGCCGCTGCGAACCTTGGTAAGATGCCGCCTGAAATGCGCGAGCAGGCGGCTGAACAGCTTGCATGACACAAGAGATCAAAAACAAAGCACTAGCATACGCCACAGTCTTCAACCAACCATATAGAGTGGTAGT
688	GATACGGCGACCACCGAGATCTACACAGCCAACTTCGTCGGCAGCGTCAGATGTGTATAAGAGACAGTTCCTAATATTACAAACTTGTGCTCGCGGCGGGCCGCGAGCATAAGTTCCCTGACGTGATCCAGCGCACCTACGGACAGGTCAAGGACTTCCTCTCCACCTACGCCTTGAACAATGGGGTGCCGGTGGATGACTCCCGACTGATCGACTACACCAACCATATAGAGTAGTAGTCTGTCTCTTATACACATCTCCGAGCCCACGAGACAGGCAGAAATCTCGTATGCCGTCTTCTGCTTGA
689	TTCCTAATATTACAAACTTGTGCTCCCGAAGTTCGCCTACAATTCCAAGCTCTCACTTGCCTTGAAGTCGCTGGACAATCGTGCGTTCGTTGACTTTGTTAACGTCATGATGCCGATGGCGCAGGTTGCGCCTGGAATGCTCGACGTTATCAACACTGATGAAGCCGCCCAGATGGTTGCCGAGAACCTTGGCGTTCCCCCGCGCATTATACGCAATGATGAAGGCATCGCTGCTATTCGCGAGCAGCGTGCCCAGCAGGAGCAAGCCATGATGCAGGCCCAGATGCTTGAGCAGGGAAGCAAGGCCGCTGCGAACCTTGGTAAGATGCCGCCTGAAATGCGCGAGCAGGCGGCTGAACAGCTTGCATGACACAAGAGATCAGAAACAAAGCACTAGCATACGCCACAGTCTTCAACCAACCATATAGAGTAGTAGT
690	GATACGGCGACCACCGAGATCTACACTAAGATGGTCGTCGGCAGCGTCAGATGTGTATAAGAGACAGTTCCTAATATTACAAACTTGTGCTCGCGGCGGGCCGCGAGCATAAGTTCCCTGACGTGATCCAGCGCACCTACGGACAGGTCAAGGACTTCCTCTCCACCTACGCCTTGAACAATGGGGTGCCGGTGGATGACTCCCGACTGATCGACTACACCAACCATATAGAGTGGTAGTCTGTCTCTTATACACATCTCCGAGCCCACGAGACTAGGCATGATCTCGTATGCCGTCTTCTGCTTGA
691	GATACGGCGACCACCGAGATCTACACTGTAATGATCGTCGGCAGCGTCAGATGTGTATAAGAGACAGTTCCTAATATTACAAACTTGTGCTCGCGGCGGGCCGCGAGCATAAGTTCCCTGACGTGATCCAGCGCACCTACGGACAGGTCAAGGACTTCCTCTCCACCTACGCCTTGAACAATGGGGTGCCGGTGGATGACTCCCGACTGATCGACTACACCAACCATACAGAGTGGTAGTCTGTCTCTTATACACATCTCCGAGCCCACGAGACCTCTCTACATCTCGTATGCCGTCTTCTGCTTGA
692	GATACGGCGACCACCGAGATCTACACTATAGACGTCGTCGGCAGCGTCAGATGTGTATAAGAGACAGTTCCTAATATTACAAACTTGTGCAACTCACACACATCATCAAATGATAAAGTCTCTGTCAATGTTCCATTATAACCACCATAGGTAAATGCTGATGCCAACTGATTAGTTCTTACAGTCTGAGCAATGTTAATAGTAGCACCACACCATCCACCAACCATACAGAGTAGTAGTCTGTCTCTTATACACATCTCCGAGCCCACGAGACAGGCAGAAATCTCGTATGCCGTCTTCTGCTTGA
693	GATACGGCGACCACCGAGATCTACACTATAGACGTCGTCGGCAGCGTCAGATGTGTATAAGAGACAGTTCCTAATATTACAAACTTGTGCTCGCGGCGGGCCGCGAGCATAAGTTCCCTGACGTGATCCAGCGCACCTACGGACAGGTCAAGGACTTCCTCTCCACCTACGCCTTGAACAATGGGGTGCCGGTGGATGACTCCCGACTGATCGACTACACCAACCATACAGAGTGGTAGTCTGTCTCTTATACACATCTCCGAGCCCACGAGACTAAGGCGAATCTCGTATGCCGTCTTCTGCTTGA
694	TTCCTAATATTACAAACTTGTGCTCCCGAAGTTCGCCTACAATTCCAAGCTCTCACTTGCCTTGAAGTCGCTGGACAATCGTGCGTTCGTTGACTTTGTTAACGTCATGATGCCGATGGCGCAGGTTGCGCCTGGAATGCTCGACGTTATCAACACTGATGAAGCCGCCCAGATGGTTGCCGAGAACCTTGGCGTTCCCCCGCGCATTATACGCAATGATGAAGGCATCGCTGCTATTCGCGAGCAGCGTGCCCAGCAGGAGCAAGCCATGATGCAGGCCCAGATGCTTTAGCAGGGAAGCAAGGCCGCTGCGAACCTTGGTAAGATGCCGCCTGAAATGCGCGAGCAGGCGGCTGAACAGCTTGCATGACACAAGAGATCAAAAACAAAGCACTAGCATACGCCACAGTCTTCAACCAACCATACAGAGTAGTAGT
695	GATACGGCGACCACCGAGATCTACACATTGACATTCGTCGGCAGCGTCAGATGTGTATAAGAGACAGTTCCTAATATTACAAACTTGTGCAACTCACACACATCATCAAATGATAAAGTCTCTGTCAATGTTCCATTATAACCACCATAGGTAAATGCTGATGCCAACTGATTAGTTCTTACAGTCTGAGCAATGTTAATAGTAGCACCACACCATCCACCAACCATATAGAGTGGTAGTCTGTCTCTTATACACATCTCCGAGCCCACGAGACAGGCAGAAATCTCGTATGCCGTCTTCTGCTTGA
696	GATACGGCGACCACCGAGATCTACACAGCCAACTTCGTCGGCAGCGTCAGATGTGTATAAGAGACAGTTCCTAATATTACAAACTTGTGCTCGCGGCGGGCCGCGAGCATAAGTTCCCTGACGTGATCCAGCGCACCTACGGACAGGTCAAGGACTTCCTCTCCACCTACGCCTTGAACAATGGGGTGCCGGTGGATGACTCCCGACTGATCGACTACACCAACCATACAGAGTGGTAGTCTGTCTCTTATACACATCTCCGAGCCCACGAGACAGGCAGAAATCTCGTATGCCGTCTTCTGCTTGA
697	TTCCTAATATTACAAACTTGTGCTTAGCTGTATTGTCTGCCATCCATCTACAGGCGTACATCACGAGCCTAGATCCCAGATTCTTTGGCGTCCATCCGGCGCACGCTCCTCTAGCGATCAGCGCCGTATCTGCGGACGGGTAATAGGGCTCTGAAAGTAGCACTACTCCCCCTAGCTCTTTCCTATATCTGGCAGTGAAGCACCATTTTATACCTGTCACTGGAGTTCCGAGCCATTCGTATCTCTTTATAAAATCTCCGTGCTCTACTCCGTAAGTCTCAATTGACAACAAAAAGTCCCCAGCAGACATTTCATCTACACTTCCCCATTTTCGAACCAACCATACAGAGTAGTAGT
698	GATACGGCGACCACCGAGATCTACACTCACGGTTTCGTCGGCAGCGTCAGATGTGTATAAGAGACAGTTCCTAATATTACAAACTTGTGCTCGCGGCGGGCCGCGAGCATAAGTTCCCTGACGTGATCCAGCGCACCTACGGACAGGTCAAGGACTTCCTCTCCACCTACGCCTTGAACAATGGGGTGCCGGTGGATGACTCCCGACTGATCGACTACACCAACCATATAGAGTAGTAGTCTGTCTCTTATACACATCTCCGAGCCCACGAGACGGACTCCTATCTCGTATGCCGTCTTCTGCTTGA
699	GATACGGCGACCACCGAGATCTACACATTGACATTCGTCGGCAGCGTCAGATGTGTATAAGAGACAGTTCCTAATATTACAAACTTGTGCTCGCGGCGGGCCGCGAGCATAAGTTCCCTGACGTGATCCAGCGCACCTACGGACAGGTCAAGGACTTCCTCTCCACCTACGCCTTGAACAATGGGGTGCCGGTGGATGACTCCCGACTGATCGACTACACCAACCATACAGAGTGGTAGTCTGTCTCTTATACACATCTCCGAGCCCACGAGACTAGGCATGATCTCGTATGCCGTCTTCTGCTTGA
700	TTCCTAATATTACAAACTTGTGCCCTTTTGATGAAGTTTTTAACGCCACCACATTTGCATCTGTTTATGCTTGGAACAGGAAGAGAATCAGCAACTGTGTTGCTGATTATTCTGTCCTATATAATTTCGCACCATTTTTCGCTTTTAAGTGTTATGGAGTGTCTCCTACTAAATTAAATGATCTCTGCTTTACTAATGTCTATGCAGATTCATTTGTAATTAGAGGTAATGAAGTCAGCCAAATCGCTCCAGGGCAAACTGGAAATATTGCTGATTATAATTATAAATTACCAGATGATTTTACAGGCTGCGTTATAGCTTGGAATTCTAACAAGCTTGATTCTACGGTTGGTGGTATGGTTTCCGACCCACTTATGGTGTTGGTCACCAACCATACAGAGTGGTAGT
701	GATACGGCGACCACCGAGATCTACACACTGCATATCGTCGGCAGCGTCAGATGTGTATAAGAGACAGTTCCTAATATTACAAACTTGTGCTCGCGGCGGGCCGCGAGCATAAGTTCCCTGACGTGATCCAGCGCACCTACGGACAGGTCAAGGACTTCCTCTCCACCTACGCCTTGAACAATGGGGTGCCGGTGGATGACTCCCGACTGATCGACTACACCAACCATACAGAGTAGTAGTCTGTCTCTTATACACATCTCCGAGCCCACGAGACTAAGGCGAATCTCGTATGCCGTCTTCTGCTTGA
702	GATACGGCGACCACCGAGATCTACACTAAGATGGTCGTCGGCAGCGTCAGATGTGTATAAGAGACAGTTCCTAATATTACAAACTTGTGCAACTCACACACATCATCAAATGATAAAGTCTCTGTCAATGTTCCATTATAACCACCATAGGTAAATGCTGATGCCAACTGATTAGTTCTTACAGTCTGAGCAATGTTAATAGTAGCACCACACCATCCACCAACCATATAGAGTAGTAGTCTGTCTCTTATACACATCTCCGAGCCCACGAGACCTCTCTACATCTCGTATGCCGTCTTCTGCTTGA
703	TTCCTAATATTACAAACTTGTGCTCCCGAAGTTCGCCTACAATTCCAAGCTCTCACTTGCCTTGAAGTCGCTGGACAATCGTGCGTTCGTTGACTTTGTTAACGTCATGATGCCGATGGCGCAGGTTGCGCCTGAAATGCTCGACGTTATCAACACCGACGAAGCCGCCCAGATGGTTGCCGAGAACCTTGGAGTCCCGCCGCGCATCATGCGTACCGATGATGAGGTTTCCATTATCCGCGATCAGCGTGCGCTGCAGCAGCAAGCCATGATGCAGGCTCAGATGCTTGAGCAGGGAAGCAAGGCCGCTGCGAACCTTGGTAAGATGCCGCCTGAAATGCGCGAGCAGGCGGCTGAACAGCTTGCATGAAACCAGAGATCAAAAACAAAGCACTAGCATACGCCACAGTCTTCAACCAACCATACAGAGTAGTAGT
704	GATACGGCGACCACCGAGATCTACACCTAAGCCTTCGTCGGCAGCGTCAGATGTGTATAAGAGACAGTTCCTAATATTACAAACTTGTGCTCGCGGCGGGCCGCGAGCATAAGTTCCCTGACGTGATCCAGCGCACCTACGGACAGGTCAAGGACTTCCTCTCCACCTACGCCTTGAACAATGGGGTGCCGGTGGATGACTCCCGACTGATCGACTACACCAACCATACAGAGTGGTAGTCTGTCTCTTATACACATCTCCGAGCCCACGAGACAGGCAGAAATCTCGTATGCCGTCTTCTGCTTGA
705	ACCACCGAGATCTACACCTCTCTATTCGTCGGCAGCGTCAGATGTGTATAAGAGACAGTTCCTAATATTACAAACTTGTGTCCATCTTCTGACTCAAATACAGCTACCAATCCATTTTCTCCAACGCTTCTATCTTGATATACCTGTACTTTAGTATAAGTTGGATAACCCCATTGACTGATGTATCCCATTGCTTCACCGAATGTCTTTGGCATTTCACCAACCATACAGAGTGGTAGTCTGTCTCTTATACACATCTCCGAGCCCACGAGACTAGGCATGATCTCGTATGCCGTCT
706	GATACGGCGACCACCGAGATCTACACTGAAACTGTCGTCGGCAGCGTCAGATGTGTATAAGAGACAGTTCCTAATATTACAAACTTGTGCTCGCGGCGGGCCGCGAGCATAAGTTCCCTGACGTGATCCAGCGCACCTACGGACAGGTCAAGGACTTCCTCTCCACCTACGCCTTGAACAATGGGGTGCCGGTGGATGACTCCCGACTGATCGACTACACCAACCATACAGAGTGGTAGTCTGTCTCTTATACACATCTCCGAGCCCACGAGACCTCTCTACATCTCGTATGCCGTCTTCTGCTTGA
707	TTCCTAATATTACAAACTTGTGCTTAGCTGTATTGTCTGCCATCCATCTACAGGCGTACATCACGAGCCTAGATCCCAGATTCTTTGGCGTCCATCCGTCGCACGCTCCTCTAGCGATCAGCGCCGTATCTGCGGACGGGTAATAGGGCTCTGAAAGTAGCACTACTCCCCCTAGCTCTTTCCTATATCTGGCAGTGAAGCACCATTTTATACCTGTCCCTGGAGTTCCGAGCCATTCGTATCTCTTTATAAAATCTCCGTGCTCTACTCCGTAAGTCTCAATTGACAACAAAAAGTCCCCAGCAGACATTTCATCTACACTTCCCCATTTTCGAACCAACCATATAGAGTAGTAGT
708	TTCCTAATATTACAAACTTGTGCTTCCGAAGTTCGCCTACAACTCCAAGCTCTCTCTTGCATTGAAGTCGCTGGACAATCGTGCGCTGATTGACTCTGTTAACATCCTGCTTCCGATGGCGCAGATCAATCCGACCGTCTTTGACCGCCTTAACCTTGATGAGTCCACCAAGATGATTCTTGAGAACTCCGGTGTTCCTCCGCGCTGCATGAACACGGACGATGAGGTTGCTGGCATCCAACAGGAACGCGCACAGCAGCAGCAAGCAATGATGCAGGCCCAGATGCTTGAGCAGGGAAGCAAGGCCGCTGCGAACCTTGGTAAGATGCCGCCTGAAATGCGAGAGCAGGCGGACGAACAGCTTGCATGACACCAGAGATCAAAAACAAAGCACTAGCATACGCCACAGTCTTCAACCAACCATACAGAGTAGTAGT
709	GATACGGCGACCACCGAGATCTACACTATAGACGTCGTCGGCAGCGTCAGATGTGTATAAGAGACAGTTCCTAATATTACAAACTTGTGCTCGCGGCGGGCCGCGAGCATAAGTTCCCTGACGTGATCCAGCGCACCTACGGACAGGTCAAGGACTTCCTCTGCACCTACGCCTTGAACAATGGGGTGCCGGTGGATGACTCCCGACTGATCGACTACACCAACCATATAGAGTAGTAGTCTGTCTCTTATACACATCTCCGAGCCCACGAGACCAGAGAGGATCTCGTATGCCGTCTTCTGCTTGA
710	GATACGGCGACCACCGAGATCTACACAGAGTAGATCGTCGGCAGCGTCAGATGTGTATAAGAGACAGTTCCTAATATTACAAACTTGTGCTCGCGGCGGGCCGCGAGCATAAGTTCCCTGACGTGATCCAGCGCACCTACGGACAGGTCAAGGACTTCCTCTCCACCTACGCCTTGAACAATGGGGTGCCGGTGGATGACTCCCGACTGATCGACTACACCAACCATACAGAGTGGTAGTCTGTCTCTTATACACATCTCCGAGCCCACGAGACTAAGGCGAATCTCGTATGCCGTCTTCTGCTTGA
711	TTCCTAATATTACAAACTTGTGCTTCCGAAGTTCGCCTACAATTCCAAGCTCTCACTTGCCTTGAAGTCGCTGGACAATCGTGCGTTCGTTGACTTTGTTAACGTCATGATGCCGATGGCGCAGGTTGCGCCTGGAATGCTCGACGTTATCAACACTGATGAAGCCGCCCAGATGGTTGCCGAGAACCTTGGCGTTCCCCCGCGCATTATACGCAATGATGAAGGCATCGCTGCTATTCGCGAGCAGCGTGCCCAGCAGGAGCAAGCCATGATGCAGGCCCAGATGCTTGAGCAGGGAAGCAAGGCCGCTGCGAACCTTGGTAAGATGCCGCCTGAAATGCGCGAGCAGGCGGCTGAACAGCTTGCATGACACCAGAGATCAAAAACAAAGCACTAGCATACGCCACAGTCTTCAACCAACCATACAGAGTGGTAGT
712	GATACGGCGACCACCGAGATCTACACATTGACATTCGTCGGCAGCGTCAGATGTGTATAAGAGACAGTTCCTAATATTACAAACTTGTGCTCGCGGCGGGCCGCGAGCATAAGTTCCCTGACGTGATCCAGCGCACCTACGGACAGGTCAAGGACTTCCTCTCCACCTACGCCTTGAACAATGGGGTGCCGGTGGATGACTCCCGACTGATCGACTACACCAACCATATAGAGTGGTAGTCTGTCTCTTATACACATCTCCGAGCCCACGAGACTAGGCATGATCTCGTATGCCGTCTTCTGCTTGA
713	TTCCTAATATTACAAACTTGTGCTCCCGAAGTTCGCCTACAATTCCAAGCTCTCACTTGCCTTGAAGTCGCTGGACAATCGTGCGTTCGTTGACTTTGTTAACGTCATGATGCCGATGGCGCAGGTTGCGCCTGAAATGCTCGACGTTATCAACACCGACGAAGCCGCCCAGATGGTTGCCGAGAACCCTGGAGTCCCGCCGCGCATCATGCGTACCGATGATGAGGTTTCCATTATCCGCGATCAGCGTGCGCTGCAGCAGCAAGCCATGATGCAGGCTCAGATGCTTGAGCAGGGAAGCAAGGCCGCTGCGAACCTTGGTAAGATGCCGCCTGAAATGCGCGAGCAGGCGGCTGAACAGCTTGCATGACACCAGAGATCAAAAACAAAGCACTAGCATACGCCACAGTCTTCAACCAACCATATAGAGTAGTAGT
714	ACCACCGAGATCTACACGATGACGGTCGTCGGCAGCGTCAGATGTGTATAAGAGACAGTTCCTAATATTACAAACTTGTGTCCATCTTCTGACTCAAATACAGCTACCAATCCATTTTCTCCAACGCTTCTATCTTGATATACCTGTACTTTAGTATAAGTTGGATAACCCCATTGACTGATGTATCCCATTGCTTCACCGAATGTCTTTGGCATTTCACCAACCATATAGAGTAGTAGTCTGTCTCTTATACACATCTCCGAGCCCACGAGACCAGAGAGGATCTCGTATGCCGTCT
715	TATAAGAGACAGTTCCTAATATTACAAACTTGTGCAATTTGCCCGCATTTCTTCCACATAGTCACATCAACCGGATTCTTCCAATTGACTTCATGCGGAGAACAATAATAGGAGAACTGGCAATTGTACGGGACATTTCCCATCCATTGTGCTTGGTGAACAACCCCGCAAACGGAATTCGCATATTTGTCGGAATTTACCCGTTCCAATATAACCATTACAACCATACAGAGTAGTAGTCTGTCTCTTATA
716	GATACGGCGACCACCGAGATCTACACCGCGGTTATCGTCGGCAGCGTCAGATGTGTATAAGAGACAGTTCCTAATATTACAAACTTGTGCTCGCGGCGGGCCGCGAGCATAAGTTCCCTGACGTGATCCAGCGCACCTACGGACAGGTCAAGGACTTCCTCTCCACCTACGCCTTGAACAATGGGGTGCCGGTGGATGACTCCCGACTGATCGACTACACCAACCATATAGAGTAGTAGTCTGTCTCTTATACACATCTCCGAGCCCACGAGACTCCTGAGCATCTCGTATGCCGTCTTCTGCTTGA
717	GATACGGCGACCACCGAGATCTACACAGAGTAGATCGTCGGCAGCGTCAGATGTGTATAAGAGACAGTTCCTAATATTACAAACTTGTGCTCGCGGCGGGCCGCGAGCATAAGTTCCCTGACGTGATCCAGCGCACCTACGGACAGGTCAAGGACTTCCTCTCCACCTACGCCTTGAACAATGGGGTGCCGGTGGATGACTCCCGACTGATCGACTACACCAACCATATAGAGTGGTAGTCTGTCTCTTATACACATCTCCGAGCCCACGAGACCGTACTAGATCTCGTATGCCGTCTTCTGCTTGA
718	GATACGGCGACCACCGAGATCTACACAGAGTAGATCGTCGGCAGCGTCAGATGTGTATAAGAGACAGTTCCTAATATTACAAACTTGTGCTCGCGGCGGGCCGCGAGCATAAGTTCCCTGACGTGATCCAGCGCACCTACGGACAGGTCAAGGACTTCCTCTCCACCTACGCCTTGAACAATGGGGTGCCGGTGGATGACTCCCGACTGATCGACTACACCAACCATACAGAGTGGTAGTCTGTCTCTTATACACATCTCCGAGCCCACGAGACAGGCAGAAATCTCGTATGCCGTCTTCTGCTTGA
719	TTCCTAATATTACAAACTTGTGCTCCCGAAGTTCGCCTACAATTCCAAGCTCTCACTTGCCTTGAAGTCGCTGGACAATCGTGCGTTCGTTGACTTTGTTAACGTCATGATGCCGATGGCGCAGGTTGCGCCTGAAATGCTCGACGTTATCAACACCGACGAAGCCGCCCAGATGGTTGCCGAGAACCTTGGAGTCCCGCCGCGCATCATGCGTACCGATGATGAGGTTTCCATTATCCGCGATCAGCGTGCGCTGCAGCAGCAAGCCATGATGCAGGCTCAGATGCTTGAGCAGGGAAGCAAGGCCGCTGCGAACCTTGGTAAGATGACGCCTGAAATGCGCGAGCAGGCGGCTGAACAGCTTGCATGACACCAGAGATCAAAAACAAAGCACTAGCATACGCCACAGTCTTCAACCAACCATACAGAGTAGTAGT
720	GATACGGCGACCACCGAGATCTACACACTGCATATCGTCGGCAGCGTCAGATGTGTATAAGAGACAGTTCCTAATATTACAAACTTGTGCTCGCGGCGGGCCGCGAGCATAAGTTCCCTGACGTGATCCAGCGCACCTACGGACAGGTCAAGGACTTCCTCTCCACCTACGCCTTGAACAATGGGGTGCCGGTGGATGACTCCCGACTGATCGACTACACCAACCATACAGAGTGGTAGTCTGTCTCTTATACACATCTCCGAGCCCACGAGACGGACTCCTATCTCGTATGCCGTCTTCTGCTTGA
721	TTCCTAATATTACAAACTTGTGCTCCTCGCTGCCCTCCCATGTGTCAACGCAATGCAACTGAGTCTCCTCGTCGGTACGCCAACAAACAAGCTCCTGGCTCTTCGCAACAACCTGCTCCGCAAAATACGCAGCGCTCCGGCCAAGCCAACTCCCAACCTCAACAAACACCCCGCCAAAAGACTCGTTTACAACACGCGAGTATATATCCTGAAAATCAAACCAGCCAGGTATCTCATACCACTTCTTCACGCTTCACCAACCATACAGAGTGGTAGT
722	TTCCTAATATTACAAACTTGTGCTCCCGAAGTTCGCCTACAATTCCAAGCTCTCACTTGCCTTGAAGTCGCTGGACAATCGTGCGTTCGTTGACTTTGTTAACGTCATGATGCCGATGGCACAGGTTGCGCCTGAAATGCTCGACGTTATCAACACCGACGAAGCCGCCCAGATGGTTGCCGAGAACCTTGGAGTCCCGCCGCGCATCATGCGTACCGATGATGAGGTTTCCATTATCCGCGATCAGCGTGCGCTGCAGCAGCAAGCCATGATGCAGGCTCAGATGCTTGAGCAGGGAAGCAAGGCCGCTGCGAACCTTGGTAAGATGCCGCCTGAAATGCGCGAGCAGGCGGCTGAACAGCTTGCATGACACCAGAGATCAAAAACAAAGCACTAGCATACGCCACAGTCTTCAACCAACCATATAGAGTAGTAGT
723	GATGCGGCGACCACCGAGATCTACACGGAACTCCTCGTCGGCAGCGTCAGATGTGTATAAGAGACAGTTCCTAATATTACAAACTTGTGCTCGCGGCGGGCCGCGAGCATAAGTTCCCTGACGTGATCCAGCGCACCTACGGACAGGTCAAGGACTTCCTCTCCACCTACGCCTTGAACAATGGGGTGCCGGTGGATGACTCCCGACTGATCGACTACACCAACCATACAGAGTAGTAGTCTGTCTCTTATACACATCTCCGAGCCCACGAGACCAGAGAGGATCTCGTATGCCGTCTTCTGCTTGA
724	GATACGGCGACCACCGAGATCTACACTAAGATGGTCGTCGGCAGCGTCAGATGTGTATAAGAGACAGTTCCTAATATTACAAACTTGTGCTCGCGGCGGGCCGCGAGCATAAGTTCCCTGACGTGATCCAGCGCACCTACGGACAGGTCAAGGACTTCCTCTCCACCTACGCCTTGAACAATGGGGTGCCGGTGGATGACTCCCGACTGATCGACTACACCAACCATACAGAGTAGTAGTCTGTCTCTTATACACATCTCCGAGCCCACGAGACCGTACTAGATCTCGTATGCCGTCTTCTGCTTGA
725	TTCCTAATATTACAAACTTGTGCCTCAGCAGCGATCGGCTATCGGAACCGGGAGCGACCCGGCAGGCTGAACCCTCTCGTCCGTAGCGTCGGCGTGTGCTCTTCAAACAGTTGTGGCGGAAGGCCCGAATACTCAGTCCCGCCGCCACACCCTTCGAAGGAGGTGATAGTTTGTCTTTCGACAGATATTCACAATACAGAGTTTATCATAAAACGTATGAAAGTCAAGTGTATGGGGGAAAGTTTGTAGAGGAAGTTTACAGGGAGAGGAACAAGATGAGAGTAACAGTATGCTCTATAAATCCCTATACCCTATGTATCCCCCCCTACCAACCATACAGAGTGGTAGT
726	TTCCTAATATTACAAACTTGTGCTCCCGAAGTTCGCCTACAATTCCAAGCTCTCACTTGCCTTGAAGTCGCTGGACAATCGTGCGTTCGTTGACTTTGTTAACGTCATGATGCCGATGGCGCAGGTTGCGCCTGGAATGCTCGACGTTATCAACACCGACGAAGCCGCCCAGATGGTTGCCGAGAACCTTGGAGTCCCGCCGCGCATCATGCGTACCGATGATGAGGTTTCCATTATCCGCGATCAGCGTGCCCAGCAGGAGCAAGCCATGATGCAGGCCCAGATGCTTGAGCAGGGAAGCAAGGCCGCTGCGAACCTTGGTAAGATGCCGCCTGAAATGCGCGAGCAGGCGGCTGAACAGCTTGCATGACACAAGAGATCAAAAACAAAGCACTAGCATACGCCACAGTCTTCAACCAACCATACAGAGTAGTAGT
727	GATACGGCGACCACCGAGATCTACACCTAAGCCTTCGTCGGCAGCGTCAGATGTGTATAAGAGACAGTTCCTAATATTACAAACTTGTGCAACTCACACACATCATCAAATGATAAAGTCTCTGTCAATGTTCCATTATAACCACCATAGGTAAATGCTGATGCCAACTGATTAGTTCTTACAGTCTGAGCAATGTTAATAGTAGCACCACACCATCCACCAACCATATAGAGTAGTAGTCTGTCTCTTATACACATCTCCGAGCCCACGAGACGCTACGCTATCTCGTATGCCGTCTTCTGCTTGA
728	GATACGGCGACCACCGAGATCTACACATTGACATTCGTCGGCAGCGTCAGATGTGTATAAGAGACAGTTCCTAATATTACAAACTTGTGCTCGCGGCGGGCCGCGAGCATAAGTTCCCTGACGTGATCCAGCGCACCTACGGACAGGTCAAGGACTTCCTCTCCACCTACGCCTTGAACAATGGGGTGCCGGTGGATGACTCCCGACTGATCGACTACACCAACCATACAGAGTAGTAGTCTGTCTCTTATACACATCTCCGAGCCCACGAGACAGGCAGAAATCTCGTATGCCGTCTTCTGCTTGA
729	GATACGGCGACCACCGAGATCTACACTCACGGTTTCGTCGGCAGCGTCAGATGTGTATAAGAGACAGTTCCTAATATTACAAACTTGTGCAACTCACACACATCATCAAATGATAAAGTCTCTGTCAATGTTCCATTATAACCACCATAGGTAAATGCTGATGCCAACTGATTAGTTCTTACAGTCTGAGCAATGTTAATAGTAGCACCACACCATCCACCAACCATACAGAGTAGTAGTCTGTCTCTTATACACATCTCCGAGCCCACGAGACAGGCAGAAATCTCGTATGCCGTCTTCTGCTTGA
730	GATACGGCGACCACCGAGATCTACACTAAGATGGTCGTCGGCAGCGTCAGATGTGTATAAGAGACAGTTCCTAATATTACAAACTTGTGCTCGCGGCGGGCCGCGAGCATAAGTTCCCTGACGTGATCCAGCGCACCTACGGACAGGTCAAGGACTTCCTCTCCACCTACGCCTTGAACAATGGGGTGCCGGTGGATGACTCCCGACTGATCGACTACACCAACCATACAGAGTGGTAGTCTGTCTCTTATACACATCTCCGAGCCCACGAGACTAGGCATGATCTCGTATGCCGTCTTCTGCTTGA
731	TTCCTAATATTACAAACTTGTGCCTCAGCAGCGATCGGCTATCGGAACCGGGAGCGACCCGGCAGGCTGAACCCTCTCGTCCGTAGCGTCGGCGTGTGCTCTTCAAACAGTTGTGGCGGAAGGCCCGAATACTCAGTCCCGCCGCCACACCCTTCGAAGGAGGTGATAGTTTGTCTTTCGACAGATATTCACAATACAGAGTTTATCATAAAACGTATGAAAGTCAAGTGTATGGGGGAAAGTTTGTAGAGGAAGTTTACAGGGAGAGGAACAAGATGAGAGTAACAGTATGCTCTATAAATCCCTATACCCTATGTATCCCCCCCTACCAACCATATAGAGTGGTAGT
732	ACCACCGAGATCTACACTATAGACGTCGTCGGCAGCGTCAGATGTGTATAAGAGACAGTTCCTAATATTACAAACTTGTGTCCATCTTCTGACTCAAATACAGCTACCAATCCATTTTCTCCAACGCTTCTATCTTGATATACCTGTACTTTAGTATAAGTTGGATAACCCCATTGACTGATGTATCCCATTGCTTCACCGAATGTCTTTGGCATTTCACCAACCATACAGAGTAGTAGTCTGTCTCTTATACACATCTCCGAGCCCACGAGACCAGAGAGGATCTCGTATGCCGTCT
733	GATACGGCGACCACCGAGATCTACACTAGATCGCTCGTCGGCAGCGTCAGATGTGTATAAGAGACAGTTCCTAATATTACAAACTTGTGCTCGCGGCGGGCCGCGAGCATAAGTTCCCTGACGTGATCCAGCGCACCTACGGACAGGTCAAGGACTTCCTCTCCACCTACGCCTTGAACAATGGGGTGCCGGTGGATGACTCCCGACTGATCGACTACACCAACCATATAGAGTAGTAGTCTGTCTCTTATACACATCTCCGAGCCCACGAGACAGGCAGAAATCTCGTATGCCGTCTTCTGCTTGA
734	GATACGGCGACCACCGAGATCTACACAGAGTAGATCGTCGGCAGCGTCAGATGTGTATAAGAGACAGTTCCTAATATTACAAACTTGTGCAACTCACACACATCATCAAATGATAAAGTCTCTGTCAATGTTCCATTATAACCACCATAGGTAAATGCTGATGCCAACTGATTAGTTCTTACAGTCTGAGCAATGTTAATAGTAGCACCACACCATCCACCAACCATACAGAGTAGTAGTCTGTCTCTTATACACATCTCCGAGCCCACGAGACTAAGGCGAATCTCGTATGCCGTCTTCTGCTTGA
735	TTCCTAATATTACAAACTTGTGCAGAAGTTCGTGAAACGGTTTGGGTCTTTGGTGTTTGAAGCATCTCGCAGCCTTCGGGACGTCTGGTTCTTAGACAAGACGCCTGTGGCGGTCGAACACAATCCACCTGCTCTTATCTATCGCGTCACAGAAGCGTTTGCGCTGCTGGACACACGTCTCAATGACTTCTTGGCTATTACCGGCCATGTAGATGCTGATCCCGCAGAAGAAGGCGAAGCAGGCATGGTCGTTCATGACGTGACGTCGGAGTTCTACGAGACGGTAGAGAAGAAAGTCGGTAAGGAGATGGTCAAGAAGTCTGAGCTTCTGGCCACATTTGGCGTTGGTTACACCAACCATATAGAGTAGTAGT
736	TTCCTAATATTACAAACTTGTGCCTCCTTTCGCACAACCTGACTCCGCGCCCACCGTAGTTGTCATAGCTGGTGTTGGATGGTGTACAGCACCTCCCGTACATCGCATTCCATACAGCGTAGATCGGGGAGCCGGACTTGCCGTGGGTGATGCTTTGCGAGCCTGCCAGTTCAGTTCGCAAGCATCCGCAAGATCGCTGTCGATGTCGCAAATTTCCCGCCTCCACTAGACGCTCCTCACCGCAATCACACACAACTTTCCAGTAGGCGTAGTAGCCTTTGTTTTTCTGCCTTTGTCTATGCTCCGCTAACTCAACCGCCACCAACCATATAGAGTAGTAGT
737	GATACGGCGACCACCGAGATCTACACCGTACCGGTCGTCGGCAGCGTCAGATGTGTATAAGAGACAGTTCCTAATATTACAAACTTGTGCTCGCGGCGGGCCGCGAGCATAAGTTCCCTGACGTGATCCAGCGCACCTACGGACAGGTCAAGGACTTCCTCTCCACCTACGCCTTGAACAATGGGGTGCCGGTGGATGACTCCCGACTGATCGACTACACCAACCATATAGAGTGGTAGTCTGTCTCTTATACACATCTCCGAGCCCACGAGACCGTACTAGATCTCGTATGCCGTCTTCTGCTTGA
738	GATACGGCGACCACCGAGATCTACACTGAAACTGTCGTCGGCAGCGTCAGATGTGTATAAGAGACAGTTCCTAATATTACAAACTTGTGCTCGCGGCGGGCCGCGAGCATAAGTTCCCTGACGTGATCCAGCGCACCTACGGACAGGTCAAGGACTTCCTCTCCACCTACGCCTTGAACAATGGGGTGCCGGTGGATGACTCCCGACTGATCGACTACACCAACCATATAGAGTGGTAGTCTGTCTCTTATACACATCTCCGAGCCCACGAGACCTCTCTACATCTCGTATGCCGTCTTCTGCTTGA
739	GATACGGCGACCACCGAGATCTACACCGTACCGGTCGTCGGCAGCGTCAGATGTGTATAAGAGACAGTTCCTAATATTACAAACTTGTGCAACTCACACACATCATCAAATGATAAAGTCTCTGTCAATGTTCCATTATAACCCCCATAGGTAAATGCTGATGCCAACTGATTAGTTCTTACAGTCTTAGCAATGTTAATAGTAGCACCACACCATCCACCAACCATACAGAGTAGTAGTCTGTCTCTTATACACATCTCCGAGCCCACGAGACGCTACGCTATCTCGTATGCCGTCTTCTGCTTGA
740	GATACGGCGACCACCGAGATCTACACAGAGTAGATCGTCGGCAGCGTCAGATGTGTATAAGAGACAGTTCCTAATATTACAAACTTGTGCTCGCGGTGGGCCGCGAGCATAAGTTCCCTGACGTGATCCAGCGCACCTACGGACAGGTCAAGGACTTCCTCTCCACCTACGCCTTGAACAATGGGGTGCCGGTGGATGACTCCCGACTGATCGACTACACCAACCATACAGAGTAGTAGTCTGTCTCTTATACACATCTCCGAGCCCACGAGACCAGAGAGGATCTCGTATGCCGTCTTCTGCTTGA
741	ACCACCGAGATCTACACAAGGAGTATCGTCGGCAGCGTCAGATGTGTATAAGAGACAGTTCCTAATATTACAAACTTGTGTCCATCTTCTGACTCAAATACAGCTACCAATCCATTTTCTCCAACGCTTCTATCTTGATATACCTGTACTTTAGTATAAGTTGGATAACCCCATTGACTGATGTATCCCATTGCTTCACCGAATGTCTTTGGCATTTCACCAACCATACAGAGTGGTAGTCTGTCTCTTATACACATCTCCGAGCCCACGAGACTAAGGCGAATCTCGTATGCCGTCT
742	TTCCTAATATTACAAACTTGTGCTCCCGAAGTTCGCCTACAATTCCAAGCTCTCACTTGCCTTGAAGTCGCTGGACAATCGTGCGTTCGTTGACTTTGTTAACGTCATGATGCCGATGGCGCAGGTTGCGCCTGGAATGCTCGACGTTATCAACACTGATGAAGCCGCCCAGATGGTTGCCGAGAACCTTGGCGTTCCCCCGCGCATTATACGCAATGATGAAGGCATCGCTGCTATTCGCGAGCAGCGTGCCCAGCAGGAGCAAGCCATGATGCAGGCCCAGATGCTTGAGCAGGGAAGCAAGGCCGCTGCGAACCTTGGTAAGATGCCGCCTGGAATGCGCGAGCAGGCGGCTGAACAGCTTGCATGACACAAGAGATCAAAAACAAAGCACTAGCATACGCCACAGTCTTCAACCAACCATACAGAGTAGTAGT
743	GATACGGCGACCACCGAGATCTACACATTGACATTCGTCGGCAGCGTCAGATGTGTATAAGAGACAGTTCCTAATATTACAAACTTGTGCAACTCACACACATCATCAAATGATAAAGTCTCTGTCAATGTTCCATTATAACCACCATAGGTAAATGCTGATGCCAACTGATTAGTTCTTACAGTCTGAGCAATGTTAATAGTAGCACCACACCATCCACCAACCATACAGAGTGGTAGTCTGTCTCTTATACACATCTCCGAGCCCACGAGACAGGCAGAAATCTCGTATGCCGTCTTCTGCTTGA
744	GATACGGCGACCACCGAGATCTACACTAAGATGGTCGTCGGCAGCGTCAGATGTGTATAAGAGACAGTTCCTAATATTACAAACTTGTGCAACTCACACACATCATCAAATGATAAAGTCTCTGTCAATGTTCCATTATAACCACCATAGGTAAATGCTGATGCCAACTGATTAGTTCTTACAGTCTGAGCAATGTTAATAGTAGCACCACACCATCCACCAACCATATAGAGTAGTAGTCTGTCTCTTATACACATCTCCGAGCCCACGAGACGGACTCCTATCTCGTATGCCGTCTTCTGCTTGA
745	GATACGGCGACCACCGAGATCTACACTGTAATGATCGTCGGCAGCGTCAGATGTGTATAAGAGACAGTTCCTAATATTACAAACTTGTGCTCGCGGCGGGCCGCGAGCATAAGTTCCCTGACGTGATCCAGCGCACCTACGGACAGGTCAAGGACTTCCTCTCCACCTACGCCTTGAACAATGGGGTGCCGGTGGATGACTCCCGACTGATCGACTACACCAACCATATAGAGTGGTAGTCTGTCTCTTATACACATCTCCGAGCCCACGAGACCTCTCTACATCTCGTATGCCGTCTTCTGCTTGA
746	TTCCTAATATTACAAACTTGTGCTCCCGAAGTTCGCCTACAATTCCAAGCTCTCACTTGCCTTGAAGTCGCTGGACAATCGTGCGTTCGTTGACTTTGTTAACGTCATGATGCCGATGGCGCAGGTTGCGCCTGAAATGCTCGACGTTATCAACACCGACGAAGCCGCCCAGATGGTTGCCGAGAACCTTGGAGTCCCGCCGCGCATCATGCGTACCGATGATGAGGTTTCCATTATCCGCGATCAGCGTGCGCTGCAGCAGCAAGCCATGATGCAGGCTCAGATGCTTGAGCAGGGAAGCAAGGCCGCTGCGAACCTTGGTAAGATGCCGCCTGAAATGCGCGAGCAGGCGGCTGAACAGCTTGCATGACACCAGAGATCAAAAATAAAGCACTAGCATACGCTACAGTCTTCAACCAACCATATAGAGTAGTAGT
747	TTCCTAATATTACAAACTTGTGCCGGAAAGCTGTTAAATCTCTTGTTGACGTGGAATAGGTAATCTGGGGTGAGCCTTGTAGGTGCTGTGTAATATACAGTTTTTCCTTGCTTTTGTGTGTGTATATGGTTATTTCTCCAACTGTCACAATGGGGACGTACTCATTTATGGGTTCGGATTTTATGTCTGAATAGTCCTCAGCGTAGAAATCATTCTGAATTGACATCTTGTAAAAATCACTGTCTTTACCAACCATATAGAGTAGTAGT
748	GATACGGCGACCACCGAGATCTACACTAAGATGGTCGTCGGCAGCGTCAGATGTGTATAAGAGACAGTTCCTAATATTACAAACTTGTGCTCGCGGCGGGCCGCGAGCATAAGTTCCCTGACGTGATCCAGCGCACCTACGGACAGGTCAAGGACTTCCTCTCCACCTACGCCTTGAACAATGGGGTGCCGGTGGATGACTCCCGACTGATCGACTACACCAACCATACAGAGTGGTAGTCTGTCTCTTATACACATCTCCGAGCCCACGAGACCTCTCTACATCTCGTATGCCGTCTTCTGCTTGA
749	GATACGGCGACCACCGAGATCTACACTAAGATGGTCGTCGGCAGCGTCAGATGTGTATAAGAGACAGTTCCTAATATTACAAACTTGTGCAACTCACACACATCATCAAATGATAAAGTCTCTGTCAATGTTCCATTATAACCACCATAGGTAAATGCTGATGCCAACTGATTAGTTCTTACAGTCTGAGCAATGTTAATAGTAGCACCACACCATCCACCAACCATACAGAGTGGTAGTCTGTCTCTTATACACATCTCCGAGCCCACGAGACCTCTCTACATCTCGTATGCCGTCTTCTGCTTGA
750	TTCCTAATATTACAAACTTGTGCCAGCAGGCAGCGCCTCTTTTTTGCCATCTCCTGCCTTGACTTCATGAACAGCTTCAGCGCTTACCGTGTTCTCGTCTATTGGCTTCCATGTATTGTTTTCAGGATTCCATAGTTCTATATCCTTTGACAGAACCTGTCTGTCAGTTGACAGATTTTCGTTTCTGACCCTGATAACATTCTGGTTTGGCCTGTAATACTGTCTCCCTGGCATATTCGTCCAGTGCTTGACGTTCTGCCTTCCGCCTTTTGACTTTGCCGGAGCGTTGGCCTGTCCGTCACGCCTGATAGACTCTATTTCTGCCTCACCAACCATATAGAGTAGTAGT
751	GATACGGCGACCACCGAGATCTACACTATAGACGTCGTCGGCAGCGTCAGATGTGTATAAGAGACAGTTCCTAATATTACAAACTTGTGCAACTCACACACATCATCAAATGATAAAGTCTCTGTCAATGTTCCATTATAACCACCATAGGTAAATGCTGATGCCAACTGATTAGTTCTTACAGTCTGAGCAATGTTAATAGTAGCACCACACCATCCACCAACCATACAGAGTGGTAGTCTGTCTCTTATACACATCTCCGAGCCCACGAGACCGTACTAGATCTCGTATGCCGTCTTCTGCTTGA
752	TTCCTAATATTACAAACTTGTGCATGCCACCTTTCCTGCCGGGGTTCCCCGGCACGAAGGGGGGCACGCCCCCCTCGGGTATCACCCGCGCCGCCCGAGCGCCTCCCGTGCGATCGCAGCGCTCTTGGCGTCGCCGCGATCCACGATCGACGAGAGCGCCCGCTCATAGCGGACGATGCGAGCCAGCATCCGCCGCACCGCCCGCGCCTCGCGCACGCCGCCAAGCCCACGTGCGATCTTCACATCAAGGGCGGCCATGGCTTACTTCTCCGCCAGCAAGCGCACGGCAACCCCCGTGCGCACCTTCAGCAGCTCACGGTAGGCCGGCGCCATCGGATCGTCGGCATCGCTCGCCATCTCCACCAACCATATAGAGTGGTAGT
753	GATACGGCGACCACCGAGATCTACACCGTACCGGTCGTCGGCAGCGTCAGATGTGTATAAGAGACAGTTCCTAATATTACAAACTTGTGCAACTCACACACATCATCAAATGATAAAGTCTCTGTCAATGTTCCATTATAACCACCATAGGTAAATGCTGATGCCAACTGATTAGTTCTTACAGTCTGAGCAATGTTAATAGTAGCACCACACCATCCACCAACCATATAGAGTGGTAGTCTGTCTCTTATACACATCTCCGAGCCCACGAGACGCTACGCTATCTCGTATGCCGTCTTCTGCTTGA
754	TTCCTAATATTACAAACTTGTCGTCCTCCAACGTCTTCACTGCAATCGTCACTCCACCCTTCTCCAGTGGGGTCATGTAGTGGTTCAGGTAGGCATAGTCAGAGAACCACCGGAGATGGTAAAACCGAAGCTTCTGCTCGTTCATTTCACAAACTCCTCGCATTTCTTAGTGGGCAAGTACGGCCCCTTCTCATATGTGTCTGTCCCCAAGTTCTCCAAGTACCCCTTCTCCACCAACCATACAGAGTAGTAGT
755	GATACGGCGACCACCGAGATCTACACAAGGAGTATCGTCGGCAGCGTCAGATGTGTATAAGAGACAGTTCCTAATATTACAAACTTGTGCTCGCGGCGGGCCGCGAGCATAAGTTCCCTGACGTGATCCAGCGCACCTACGGACAGGTCAAGGACTTCCTCTCCACCTACGCCTTGAACAATGGGGTGCCGGTGGATGACTCCCGACTGATCGACTACACCAACCATACAGAGTAGTAGTCTGTCTCTTATACACATCTCCGAGCCCACGAGACCTCTCTACATCTCGTATGCCGTCTTCTGCTTGA
756	GATACGGCGACCACCGAGATCTACACAGAGTAGATCGTCGGCAGCGTCAGATGTGTATAAGAGACAGTTCCTAATATTACAAACTTGTGCAACTCACACACATCATCAAATGATAAAGTCTCTGTCAATGTTCCATTATAACCACCATAGGTAAATGCTGATGCCAACTGATTAGTTCTTACAGTCTGAGCAATGTTAATAGTAGCACCACACCATCCACCAACCATATAGAGTGGTAGTCTGTCTCTTATACACATCTCCGAGCCCACGAGACGCTACGCTATCTCGTATGCCGTCTTCTGCTTGA
757	GATACGGCGACCACCGAGATCTACACCTAAGCCTTCGTCGGCAGCGTCAGATGTGTATAAGAGACAGTTCCTAATATTACAAACTTGTGCAACTCACACACATCATCAAATGATAAAGTCTCTGTCAATGTTCCATTATAACCACCATAGGTAAATGCTGATGCCAACTGATTAGTTCTTACAGTCTGAGCAATGTTAATAGTAGCACCACACCATCCACCAACCATATAGAGTAGTAGTCTGTCTCTTATACACATCTCCGAGCCCACGAGACTAAGGCGAATCTCGTATGCCGTCTTCTGCTTGA
758	TTCCTAATATTACAAACTTGTGCCACCTTTCGCACAACCTGACTCCGCGCCCACCGTAGTTGTCATAGCTGGTGTTGGATGGTGTACAGCACCTCCCGTACATCGCATTCCATACAGCGTAGATCGGGGAGCCGGACTTGCCGTGGGTGATGCTTTGCGAGCCTGCCAGTTCAGTTCGCAAGCATCCGCAAGATCGCTGTCGATGTCGCAAATTTCCCGCCTCCACTAGACGCTCCTCACCGCAATAACACACAACTTTCCAGTAGGCGTAGTAGCCTTTGTTTTTCTGCCTTTGTCTATGCTCCGCTAACTCAACCGCCACCAACCATACAGAGTGGTAGT
759	GATACGGCGACCACCGAGATCTACACCGCGGTTATCGTCGGCAGCGTCAGATGTGTATAAGAGACAGTTCCTAATATTACAAACTTGTGCTCGCGGCGGGCCGCGAGCATAAGTTCCCTGACGTGATCCAGCGCACCTACGGACAGGTCAAGGACTTCCTCTCCACCTACGCCTTGAACAATGGGGTGCCGGTGGATGACTCCCGACTGATCGACTACACCAACCATATAGAGTGGTAGTCTGTCTCTTATACACATCTCCGAGCCCACGAGACTAAGGCGAATCTCGTATGCCGTCTTCTGCTTGA
760	ACCACCGAGATCTACACTCACGGTTTCGTCGGCAGCGTCAGATGTGTATAAGAGACAGTTCCTAATATTACAAACTTGTGTCCATCTTCTGACTCAAATACAGCTACCAATCCATTTTCTCCAACGCTTCTATCTTGATATACCTGTACTTTAGTATAAGTTGGATAACCCCATTGACTGATGTATCCCATTGCTTCACCGAATGTCTTTGGCATTTCACCAACCATATAGAGTAGTAGTCTGTCTCTTATACACATCTCCGAGCCCACGAGACAGGCAGAAATCTCGTATGCCGTCT
761	GATACGGCGACCACCGAGATCTACACTAAGATGGTCGTCGGCAGCGTCAGATGTGTATAAGAGACAGTTCCTAATATTACAAACTTGTGCAACTCACACACATCATCAAATGATAAAGTCTCTGTCAATGTTCCATTATAACCACCATAGGTAAATGCTGATGCCAACTGATTAGTTCTTACAGTCTGAGCAATGTTAATAGTAGCACCACACCATCCACCAACCATACAGAGTAGTAGTCTGTCTCTTATACACATCTCCGAGCCCACGAGACGGACTCCTATCTCGTATGCCGTCTTCTGCTTGA
762	TTCCTAATATTACAAACTTGTGCAGAAGTTCGTGAAACGGTTTGGGTCTTTGGTGTTTGAAGCATCTCGCAGCCTTCGGGACGTCTGGTTCTTAGACAAGACGCCTGTGGCGGTCGAACACAATCCACCTGCTCTTATCTATCGCGTCACAGAAGCGTTTGCGCTGCTGGACACACGTCTCAATGACTTCTTGGCTATTACCGGCCAGGTAGATGCTGATCCCGCAGAAGAAGGCGAAGAAGGCATGGTCGTTCATGACGTGACGTCGGAGTTCTACGAGACGGTAGAGAAGAAAGTCGGTAAGGAGATGGTCAAGAAGTCTGAGCTTCTGGCCACATTTGGCGTTGGTTACACCAACCATACAGAGTGGTAGT
763	TTTTTTTTTTTAATGATACGGCGACCACCGAGATCTACACAGAGTAGATCGTCGGCAGCGTCAGATGTGTATAAGAGACAGTTCCTAATATTACAAACTTGTGCAGCTAGCTTTCCAGGAGGCATGCATAAAGACTTGTTGACTACTATGACTTGCTTCGTATTATACACTATCTTTCTCCTGATCGATCTTATATGTATATCCATCTTTCATTTCAAACCAACCATATAGAGTAGTAGTCTGTCTCTTATACACATCTCCGAGCCCACGAGACAGGCAGAAATCTCGTATGCCGTCTTCTGCTTGAAAAAAAAAAAAAAA
764	GATACGGCGACCACCGAGATCTACACTAGATCGCTCGTCGGCAGCGTCAGATGTGTATAAGAGACAGTTCCTAATATTACAAACTTGTGCAACTCACACACATCATCAAATGATAAAGTCTCTGTCAATGTTCCATTATAACCACCATAGGTAAATGCTGATGCCAACTGATTAGTTCTTACAGTCTGAGCAATGTTAATAGTAGCACCACACCATCCACCAACCATACAGAGTGGTAGTCTGTCTCTTATACACATCTCCGAGCCCACGAGACTCCTGAGCATCTCGTATGCCGTCTTCTGCTTGA
765	GATACGGCGACCACCGAGATCTACACAGAGTAGATCGTCGGCAGCGTCAGATGTGTATAAGAGACAGTTCCTAATATTACAAACTTGTGCTCGCGGCGGGCCGCGAGCATAAGTTCCCTGACGTGATCCAGCGCACCTACGGACAGGTCAAGGACTTCCTCTCCACCTACGCCTTGAACAATGGGGTGCCGGTGGATGACTCCCGACTGATCGACTACACCAACCATATAGAGTGGTAGTCTGTCTCTTATACACATCTCCGAGCCCACGAGACTAAGGCGAATCTCGTATGCCGTCTTCTGCTTGA
766	GATACGGCGACCACCGAGATCTACACAGAGTAGATCGTCGGCAGCGTCAGATGTGTATAAGAGACAGTTCCTAATATTACAAACTTGTGCTCGCGGCGGGCCGCGAGCATAAGTTCCCTGACGTGATCCAGCGCACCTACGGACAGGTCAAGGACTTCCTCTCCACCTACGCCTTGAACAATGGGGTGCCGGTGGATGACTCCCGACTGATCGACTACACCAACCATACAGAGTAGTAGTCTGTCTCTTATACACATCTCCGAGCCCACGAGACCTCTCTACATCTCGTATGCCGTCTTCTGCTTGA
767	GATACGGCGACCACCGAGATCTACACCTCTCTATTCGTCGGCAGCGTCAGATGTGTATAAGAGACAGTTCCTAATATTACAAACTTGTGCAACTCACACACATCATCAAATGATAAAGTCTCTGTCAATGTTCCATTATAACCCCCATAGGTAAATGCTGATGCCAACTGATTAGTTCTTACAGTCTTAGCAATGTTAATAGTAGCACCACACCATCCACCAACCATATAGAGTAGTAGTCTGTCTCTTATACACATCTCCGAGCCCACGAGACCGAGGCTGATCTCGTATGCCGTCTTCTGCTTGA
768	TTCCTAATATTACAAACTTGTGCAGAAGTTCGTGAAACGGTTTGGGTCTTTGGTGTTTGAAGCATCTCGCAGCCTTCGGGACGTCTGGTTCTTAGACAAGACGCCTGTGGCGGTCGAACACAATCCACCTGCTCTTATCTATCGCGTCACAGAAGCGTTTGCGCTGCTGGACACACGTCTCAATGACTTCTTGGCTATTACCGGCCAGGTAGATGCTGATCCCGCAGAAGAAGGCGAAGCAGGCATGGTCGTTCATGACGTGACGTCGGAGTTCTACGAGACGGTAGAGAAGAAAGTCGGTAAGGAGATGGTCAAGAAGTCTGAGCTTCTGGCCACATTTGGTGTTGGTCACCAACCATACAGAGTAGTAGT
769	TTCCTAATATTACAAACTTGTGCTCCCGAAGTTCGCCTACAATTCCAAGCTCTCACTTGCCTTGAAGTCGCTGGACAATCGTGCGTTCGTTGACTTTGTTAACGTCATGATGCCGATGGCGCAGGTTGCGCCTGGAATGCTCGACGTTATCAACACTGATGAAGCCGCCCAGATGGTTGCCGAGAACCTTGGCGTTCCCCCGCGCATTATACGCAATGATGAAGGCATCGCTGCTATTCGCGAGCAGCGTGCCCAGCAGGAGCAAGCCATGATGCAGGCCCAGATGCTTGAGCAGGGAAGCAAGGCCGCTGCGAACCTTGGTAAGATGCCGCCTGAAATGCGCGAGCAGGCGGCTGAACAGCTTGCATGACACAAGAGATCAAAAACAAAGCACTAGCATACGCTACAGTCTTCAACCAACCATACAGAGTGGTAGT
770	GATACGGCGACCACCGAGATCTACACATTGACATTCGTCGGCAGCGTCAGATGTGTATAAGAGACAGTTCCTAATATTACAAACTTGTGCTCGCGGCGGGCCGCGAGCATAAGTTCCCTGACGTGATCCAGCGCACCTACGGACAGGTCAAGGACTTCCTCTCCACCTACGCCTTGAACAATGGGGTGCCGGTGGATGACTCCCGACTGATCGACTACACCAACCATACAGAGTGGTAGTCTGTCTCTTATACACATCTCCGAGCCCACGAGACAGGCAGAAATCTCGTATGCCGTCTTCTGCTTGA
771	GATACGGCGACCACCGAGATCTACACCGTACCGGTCGTCGGCAGCGTCAGATGTGTATAAGAGACAGTTCCTAATATTACAAACTTGTGCAACTCACACACATCATCAAATGATAAAGTCTCTGTCAATGTTCCATTATAACCCCCATAGGTAAATGCTGATGCCAACTGATTAGTTCTTACAGTCTTAGCAATGTTAATAGTAGCACCACACCATCCACCAACCATATAGAGTAGTAGTCTGTCTCTTATACACATCTCCGAGCCCACGAGACGCTACGCTATCTCGTATGCCGTCTTCTGCTTGA
772	TTCCTAATATTACAAACTTGTGCTCCCGAAGTTCGCCTACAATTCCAAGCTCTCACTTGCCTTGAAGTCGCTGGACAATCGTGCGTTCGTTGACTTTGTTAACGTCATGATGCCGATGGCGCAGGTTGCGCCTGGAATGCTCGACGTTATCAACACTGATGAAGCCGCCCAGATGGTTGCCGAGAACCTTGGCGTTCCCCCGCGCATTATACGCAATGATGAAGGCATCGCTGCTATTCGCGAGCAGCGTGCCCAGCAGGAGCAAGCCATGATGCAGGCCCAGATGCTTGAGCAGGGAAGCAAGGCCGCTGCGAACCTTGGTAAGATGTCGCCTGAAATGCGCGAGCAGGCGGCTGAACAGCTTGCATGACACAAGAGATCAAAAACAAAGCACTAGCATACGCCACAGTCTTCAACCAACCATACAGAGTGGTAGT
773	GATACGGCGACCACCGAGATCTACACAGAGTAGATCGTCGGCAGCGTCAGATGTGTATAAGAGACAGTTCCTAATATTACAAACTTGTGCTCGCGGCGGGCCGCGAGCATAAGTTCCCTGACGTGATCCAGCGCACCTACGGACAGGTCAAGGACTTCCTCTCCACCTACGCCTTGAACAATGGGGTGCCGGTGGATGACTCCCGACTGATCGACTACACCAACCATATAGAGTGGTAGTCTGTCTCTTATACACATCTCCGAGCCCACGAGACAGGCAGAAATCTCGTATGCCGTCTTCTGCTTGA
774	GATACGGCGACCACCGAGATCTACACAGAGTAGATCGTCGGCAGCGTCAGATGTGTATAAGAGACAGTTCCTAATATTACAAACTTGTGCAACTCACACACATCATCAAATGATAAAGTCTCTGTCAATGTTCCATTATAACCACCATAGGTAAATGCTGATGCCAACTGATTAGTTCTTACAGTCTGAGCAATGTTAATAGTAGCACCACACCATCCACCAACCATATAGAGTGGTAGTCTGTCTCTTATACACATCTCCGAGCCCACGAGACTAAGGCGAATCTCGTATGCCGTCTTCTGCTTGA
775	GATACGGCGACCACCGAGATCTACACCCTCAGACTCGTCGGCAGCGTCAGATGTGTATAAGAGACAGTTCCTAATATTACAAACTTGTGCTCGCGGCGGGCCGCGAGCATAAGTTCCCTGACGTGATCCAGCGCACCTACGGACAGGTCAAGGACTTCCTCTCCACCTACGCCTTGAACAATGGGGTGCCGGTGGATGACTCCCGACTGATCGACTACACCAACCATACAGAGTAGTAGTCTGTCTCTTATACACATCTCCGAGCCCACGAGACTCCTGAGCATCTCGTATGCCGTCTTCTGCTTGA
776	GATACGGCGACCACCGAGATCTACACTATAGACGTCGTCGGCAGCGTCAGATGTGTATAAGAGACAGTTCCTAATATTACAAACTTGTGCAACTCACACACATCATCAAATGATAAAGTCTCTGTCAATGTTCCATTATAACCACCATAGGTAAATGCTGATGCCAACTGATTAGTTCTTACAGTCTGAGCAATGTTAATAGTAGCACCACACCATCCACCAACCATATAGAGTAGTAGTCTGTCTCTTATACACATCTCCGAGCCCACGAGACCGTACTAGATCTCGTATGCCGTCTTCTGCTTGA
777	TTCCTAATATTACAAACTTGTGCCACCTTTCGCACAACCTGACTCCGCGCCCACCGTAGTTGTCATAGCTGGTGTTGGATGGTGTACAGCACCTCCCGTACATCGCATTCCATACAGCGTAGATCGGGGAGCCGGACTTGCCGTGGGTGATGCTTTGCGAGCCTGCCAGTTCAGTTCGCAAGCATCCGCAAGATCGCTGTCGATGTCACAAATTTCCCGCCTCCACTAGACGCTCCTCACCGCAATCACACACAACTTTCCAGTAGGCGTAGTAGCCTTTGTTTTTCTGCCTTTGTCTATGCTCCGCTAACTCAACCGCCACCAACCATATAGAGTAGTAGT
778	GATACGGCGACCACCGAGATCTACACCTGAATTCTCGTCGGCAGCGTCAGATGTGTATAAGAGACAGTTCCTAATATTACAAACTTGTGCAACTCACACACATCATCAAATGATAAAGTCTCTGTCAATGTTCCATTATAACCACCATAGGTAAATGCTGATGCCAACTGATTAGTTCTTACAGTCTGAGCAATGTTAATAGTAGCACCACACCATCCACCAACCATATAGAGTGGTAGTCTGTCTCTTATACACATCTCCGAGCCCACGAGACCTCTCTACATCTCGTATGCCGTCTTCTGCTTGA
779	GATACGGCGACCACCGAGATCTACACTGAAACTGTCGTCGGCAGCGTCAGATGTGTATAAGAGACAGTTCCTAATATTACAAACTTGTGCAACTCACACACATCATCAAATGATAAAGTCTCTGTCAATGTTCCATTATAACCACCATAGGTAAATGCTGATGCCAACTGATTAGTTCTTACAGTCTGAGCAATGTTAATAGTAGCACCACACCATCCACCAACCATACAGAGTAGTAGTCTGTCTCTTATACACATCTCCGAGCCCACGAGACCTCTCTACATCTCGTATGCCGTCTTCTGCTTGA
780	TTCCTAATATTACAAACTTGTGCTTCCGAAGTTCGCCTACAATTCCAAGCTCTCACTTGCCTTGAAGTCGCTGGACAATCGTGCGTTCGTTGACTTTGTTAACGTCATGATGCCGATGGCGCAGGTTGCGCCTGAAATGCTCGACGTTATCAACACCGACGAAGCCGCCCAGATGGTTGCCGAGAACCTTGGAGTCCCGCCGCGCATCATGCGTACCGATGATGAGGTTTCCATTATCCGCGATCAGCGTGCGCTGCAGCAGCAAGCCATGATGCAGGCTCAGATGCTTGAGCAGGGAAGCAAGGCCGCTGCGAACCTTGGTAAGATGCCGCCTGAAATGCGCGAGCAGGCGGCTGAACAGCTTGAATGACACCAGAGATCAAAAACAAAGCACTAGCATACGCCACAGTCTTCAACCAACCATATAGAGTAGTAGT
781	TTCCTAATATTACAAACTTGTGCTCCCGAAGTTCGCCTACAATTCCAAGCTCTCACTTGCCTTGAAGTCGCTGGACAATCGTGCGTTCGTTGACTTTGTTAACGTCATGATGCCGATGGCGCAGGTTGCGCCTGGAATGCTCGACGTTATCAACACTGATGAAGCCGCCCAGATGGTTGCCGAGAACCTTGGCGTTCCCCCGCGCATTATACGCAATGATGAAGGCATCGCTGCTATTCGCGAGCAGCGTGCCCAGCAGGAGCAAGCCATGATGCAGGCCCAGATGCTTGAGCAGGGAAGCAAGGCCGCTGCGAACCTTGGTAAGATGTCGCCTGAAATGCGCGAGCAGGCGGCTGAACAGCTTGCATGACACAAGAGATCAAAAACAAAGCACTAGCATACGCCACAGTCTTCAACCAACCATATAGAGTGGTAGT
782	GATACGGCGACCACCGAGATCTACACCTAAGCCTTCGTCGGCAGCGTCAGATGTGTATAAGAGACAGTTCCTAATATTACAAACTTGTGCTCGCGGCGGGCCGCGAGCATAAGTTCCCTGACGTGATCCAGCGCACCTACGGACAGGTCAAGGACTTCCTCTCCACCTACGCCTTGAACAATGGGGTGCCGGTGGATGACTCCCGACTGATCGACTACACCAACCATATAGAGTAGTAGTCTGTCTCTTATACACATCTCCGAGCCCACGAGACTCCTGAGCATCTCGTATGCCGTCTTCTGCTTGA
783	TTCCTAATATTACAAACTTGTGCCCGTCCCACTGCCGAACAATCGTGTCGAGCGTACCCGAAACCCGCGCTTGCGCCGTCTCTGTATTCATGCGTCCTCCGAGCGGGTTTCGGGCCGCTCACCCGTAGCGTTCGGGACAGGGAGCGGTGCGCCGATTGCTTCGCCGCGCTCCCACGCTTCCCGCCTGTTGATATGACATTGCGATCCGTAGCTGTAGAACATGTTCAATCGGCACATTCCGCATCGTGGGCACATCGTCTTGTCGAGGTCGCCCCGGTAGCTGTCCATCTCAATGCGGCTGATTGCGTAGTCGCAGTGTGCGCAGAATTTAAGTCCCCAACCAACCATACAGAGTAGTAGT
784	TTCCTAATATTACAAACTTGTGCAGAAGTTCGTGAAACGGTTTGGGTCTTTGGTGTTTGAAGCATCTCGCAGCCTTCGGGACGTCTGGTTCTTAGACAAGACGCCTGTGGCGGTCGAACACAATCCACCTGCTCTTATCTATCGCGTCACAGAAGCGTTTGCGCTGCTGGACACACGTCTCAATGACTTCTTGGCTATTACCGGCCAGGTAGATGCTGATCCCGCAGAAGAAGGCGAAGCAGGCATGGTCGTTCATGACGTGACGTCGGAGTTCTACGAGACGGTAGAGAAGAAAGTCGGTAAGGAGATGGTCAAGAAGTCTGAGCTTCTGGCCACATTTGGCGTTGGTCACCAACCATACAGAGTGGTAGT
785	GATACGGCGACCACCGAGATCTACACATTGACATTCGTCGGCAGCGTCAGATGTGTATAAGAGACAGTTCCTAATATTACAAACTTGTGCTCGCGGCGGGCCGCGAGCATAAGTTCCCTGACGTGATCCAGCGCACCTACGGACAGGTCAAGGACTTCCTCTCCACCTACGCCTTGAACAATGGGGTGCCGGTGGATGACTCCCGACTGATCGACTACACCAACCATATAGAGTAGTAGTCTGTCTCTTATACACATCTCCGAGCCCACGAGACCTCTCTACATCTCGTATGCCGTCTTCTGCTTGA
786	GATACGGCGACCACCGAGATCTACACGATGACGGTCGTCGGCAGCGTCAGATGTGTATAAGAGACAGTTCCTAATATTACAAACTTGTGCAACTCACACACATCATCAAATGATAAAGTCTCTGTCAATGTTCCATTATAACCACCATAGGTAAATGCTGATGCCAACTGATTAGTTCTTACAGTCTGAGCAATGTTAATAGTAGCACCACACCATCCACCAACCATACAGAGTAGTAGTCTGTCTCTTATACACATCTCCGAGCCCACGAGACTAGGCATGATCTCGTATGCCGTCTTCTGCTTGA
787	ACCACCGAGATCTACACTATAGACGTCGTCGGCAGCGTCAGATGTGTATAAGAGACAGTTCCTAATATTACAAACTTGTGTCCATCTTCTGACTCAAATACAGCTACCAATCCATTTTCTCCAACGCTTCTATCTTGATATACCTGTACTTTAGTATAAGTTGGATAACCCCATTGACTGATGTATCCCATTGCTTCACCGAATGTCTTTGGCATTTCACCAACCATATAGAGTAGTAGTCTGTCTCTTATACACATCTCCGAGCCCACGAGACCAGAGAGGATCTCGTATGCCGTCT
788	GATACGGCGACCACCGAGATCTACACGTAAGGAGTCGTCGGCAGCGTCAGATGTGTATAAGAGACAGTTCCTAATATTACAAACTTGTGCTCGCGGCGGGCCGCGAGCATAAGTTCCCTGACGTGATCCAGCGCACCTACGGACAGGTCAAGGACTTCCTCTCCACCTACGCCTTGAACAATGGGGTGCCGGTGGATGACTCCCGACTGATCGACTACACCAACCATATAGAGTAGTAGTCTGTCTCTTATACACATCTCCGAGCCCACGAGACAGGCAGAAATCTCGTATGCCGTCTTCTGCTTGA
789	GATACGGCGACCACCGAGATCTACACTATCCTCTTCGTCGGCAGCGTCAGATGTGTATAAGAGACAGTTCCTAATATTACAAACTTGTGCTCGCGGCGGGCCGCGAGCATAAGTTCCCTGACGTGATCCAGCGCACCTACGGACAGGTCAAGGACTTCCTCTCCACCTACGCCTTGAACAATGGGGTGCCGGTGGATGACTCCCGACTGATCGACTACACCAACCATATAGAGTAGTAGTCTGTCTCTTATACACATCTCCGAGCCCACGAGACGGACTCCTATCTCGTATGCCGTCTTCTGCTTGA
790	GATACGGCGACCACCGAGATCTACACTAGATCGCTCGTCGGCAGCGTCAGATGTGTATAAGAGACAGTTCCTAATATTACAAACTTGTGCTCGCGGCGGGCCGCGAGCATAAGTTCCCTGACGTGATCCAGCGCACCTACGGACAGGTCAAGGACTTCCTCTCCACCTACGCCTTGAACAATGGGGTGCCGGTGGATGACTCCCGACTGATCGACTACACCAACCATATAGAGTGGTAGTCTGTCTCTTATACACATCTCCGAGCCCACGAGACCTCTCTACATCTCGTATGCCGTCTTCTGCTTGA
791	AAGAGACAGTTCCTAATATTACAAACTTGATTCTAAGCCTAGTGGTAATTATAATTACCTGTATAGATTGTTAAGGAAGTCTAAGCTCAAACCTTTTGAGAGAGATATTTCAACTGAAATCTATCAGGCCGGTAACAAACCTTGTAATGGTGTTGCAGGTCCTAATTGTTACTCTCCTTTACAATCATATGGTTTCCGACCCACTTATGGTGTTGGTCACCAACCATATAGAGTAGTAGTCTGTCTCTT
792	GATACGGCTACCACCGAGATCTACACTCCTTACGTCGTCGGCAGCGTCAGATGTGTATAAGAGACAGTTCCTAATATTACAAACTTGTGCAACTCACACACATCATCAAATGATAAAGTCTCTGTCAATGTTCCATTATAACCACCATAGGTAAATGCTGATGCCAACTGATTAGTTCTTACAGTCTGAGCAATGTTAATAGTAGCACCACACCATCCACCAACCATACAGAGTGGTAGTCTGTCTCTTATACACATCTCCGAGCCCACGAGACTCCTGAGCATCTCGTATGCCGTCTTCTGCTTGA
793	GATACGGCGACCACCGAGATCTACACCCTCAGACTCGTCGGCAGCGTCAGATGTGTATAAGAGACAGTTCCTAATATTACAAACTTGTGCTCGCGGCGGGCCGCGAGCATAAGTTCCCTGACGTGATCCAGCGCACCTACGGACAGGTCAAGGACTTCCTCTCCACCTACGCCTTGAACAATGGGGTGCCGGTGGATGACTCCCGACTGATCGACTACACCAACCATACAGAGTGGTAGTCTGTCTCTTATACACATCTCCGAGCCCACGAGACGGACTCCTATCTCGTATGCCGTCTTCTGCTTGA
794	TTCCTAATATTACAAACTTGTCGTCCTCCAACGTCTTCACTGCAATCGTCACTCCACCCTTCTCCAGTGGGGTCATGTAGTGGTTCAGGTAGGCATAGTCAGAGAACCACCGGAGATGGTAAAACCGAAGCTTCTGCTCGTTCATTTCACAAACTCCTCGCATTTCTTAGTGGGCAAGTACGGCCCCTTCTCATATGTGTCTGTCCCCAAGTTCTCCAAGTACCCCTTCTCCACCAACCATATAGAGTAGTAGT
795	TTCCTAATATTACAAACTTGTGCAGAAGTTCGTGAAACGGTTTGGGTCTTTGGTGTTTGAAGCATCTCGCAGCCTTCGGGACGTCTGGTTCTTAGACAAGACGCCTGTGGCGGTCGAACACAATCCACCTGCTCTTATCTATCGCGTCACAGAAGCGTTTGCGCTGCTGGACACACGTCTCAATGACTTCTTGGCTATTACCGGCCAGGTAGATGCTGATCCCGCAGAAGAAGGCGAAGCAGGCATGGTCGTTCATGACGTGACGTCGGAGTTCTACGAGACGGTAGAGAAGAAAGTCGGTAAGGAGATGGTCAAGAAGTCTGAGCTTCTGGCCACATTTGGTGTTGGTCACCAACCATATAGAGTAGTAGT
796	TTCCTAATATTACAAACTTGTGCCCATCGGCGCTCAAATAGCCATTAAGTAAGGCTAGACGATTCCCTTCGCTCATACCGAGAGCCCACGCGGGGATGCCCTTCGATTCTGCGCGATGCCCAAAATTATGTCGAAGCCATTGCACCAATCCTTTGTGGTTGGTTGAAAACTGATATGCCGTAGCTGTCTCGCGTTCATGCCATGCCAATTCATTGTCGACAGCCTTGTTTCCTGACCGGGGCCATCTATTCAGCAAGGATCTTAATGAATCAACCTCATGTTTGCCGCAAGTTATAACCAACTCGGCACGGCCATTGCCTATACGCGTCCAACCATACAGAGTAGTAGT
797	GATACGGCGACCACCGAGATCTACACTAGATCGCTCGTCGGCAGCGTCAGATGTGTATAAGAGACAGTTCCTAATATTACAAACTTGTGCTCGCGGCGGGCCGCGAGCATAAGTTCCCTGACGTGATCCAGCGCACCTACGGACAGGTCAAGGACTTCCTCTCCACCTACGCCTTGAACAATGGGGTGCCGGTGGATGACTCCCGACTGATCGACTACACCAACCATACAGAGTAGTAGTCTGTCTCTTATACACATCTCCGAGCCCACGAGACCAGAGAGGATCTCGTATGCCGTCTTCTGCTTGA
798	TTCCTAATATTACAAACTTGTGCCTCAGCAGCGATCGGCTATCGGAACCGGGAGCGACCCGGCAGGCTGCACCCTCTCGTCCGTAGCGTCGGCGTGTGCTCTTCAAACAGTCGTGGCGGAAGGCCCGAATACTCAGTCCCGCCGCCACACCTTCGAAGGAGATGATAGTTATGTCTTTCGACAGCTATTCACAATACAGAGTTTATCATAAAACGTATGAAAGTCAAGTGTATGGGGGAAAGTTTGTAGAGGAAGTTTACAGGGAGAGGAACAAGATGAGAGTACCAGTATACTCTATAAATCCCTATACCCTATGTATCCCCCCCTACCAACCATACAGAGTGGTAGT
799	GATACGGCGACCACCGAGATCTACACTAAGATGGTCGTCGGCAGCGTCAGATGTGTATAAGAGACAGTTCCTAATATTACAAACTTGTGCTCGCGGCGGGCCGCGAGCATAAGTTCCCTGACGTGATCCAGCGCACCTACGGACAGGTCAAGGACTTCCTCTCCACCTACGCCTTGAACAATGGGGTGCCGGTGGATGACTCCCGACTGATCGACTACACCAACCATACAGAGTAGTAGTCTGTCTCTTATACACATCTCCGAGCCCACGAGACGGACTCCTATCTCGTATGCCGTCTTCTGCTTGA
800	TTCCTAATATTACAAACTTGTCGTCCTCCAACGTCTTCACTGCAATCGTCACTCCACCCTTCTCCAGTGGGGTCATGTAGTGGTTCAGGTAGGCATAGTCAGAGAACCACCGGAGATGGTAAAACCGAAGCTTCTGCTCGTTCATTTCACAAACTCCTCGCATTTCTTAGTGGGCAAGTACGGCCCCTTCTCATATGTGTCTGTCCCCAAGTTCTCCAAGTACCCCTTCTCCACCAACCATACAGAGTGGTAGT
801	TTCCTAATATTACAAACTTGTGCTCCCGAAGTTCGCCTACAATTCCAAGCTCTCACTTGCCTTGAAGTCGCTGGACAATCGTGCGTTCGTTGACTTTGTTAACGTCATGATGCCGATGGCGCAGGTTGCGCCTGAAATGCTCGACGTTATCAACACCGACGAAGCCGCCCAGATGGTTGCCGAGAACCTTGGAGTCCCGCCGCGCATCATGCGTACCGATGATGAGGTTTCCATTATCCGCGATCAGCGTGCGCTGCAGCAGCAAGCCATGATGCAGGCTCAGATGCTTGAGCAGGGAAGCAAGGCCGCTGCGAACCTTGGTAAGATGCCGCCTGAAATGCGCGAGCAGGCGGCTGAACAGCTTGCATGACACCAGAGATCAAAAACAACGCACTAGCATACGCCACAGTCTTCAACCAACCATACAGAGTAGTAGT
802	TTCCTAATATTACAAACTTGTGCTCCCGAAGTTCGCCTACAATTCCAAGCTCTCACTTGCCTTGAAGTCGCTGGACAATCGTGCGTTCGTTGACTTTGTTAACGTCATGATGCCGATGGCGCAGGTTGCGCCTGAAATGCTCGACGTTATCAACACCGACGAAGCCGCCCAGATGGTTGCCGAGAACCTTGGAGTCCCGCCGCGCATCATGCGTACCGATGATGAGGTTTCCATTATCCGCGATCAGCGTGCGCTGCAGCAGCAAGCCATGATGCAGGCTCAGATGCTTGAGCAGGGAAGCAAGGCCGCTGCGAACCTTGGTAAGATGCCGCCTGAAATGCGCGAGCAGGCGGCTGAACAGCTTGCATGACACCGGAGATCAAAAACAAAGCACTAGCATACGCCACAGTCTTCAACCAACCATACAGAGTGGTAGT
803	GATACGGCGACCACCGAGATCTACACTGAAACTGTCGTCGGCAGCGTCAGATGTGTATAAGAGACAGTTCCTAATATTACAAACTTGTGCAACTCACACACATCATCAAATGATAAAGTCTCTGTCAATGTTCCATTATAACCACCATAGGTAAATGCTGATGCCAACTGATTAGTTCTTACAGTCTGAGCAATGTTAATAGTAGCACCACACCATCCACCAACCATATAGAGTAGTAGTCTGTCTCTTATACACATCTCCGAGCCCACGAGACCAGAGAGGATCTCGTATGCCGTCTTCTGCTTGA
804	TTCCTAATATTACAAACTTGGCCGGCGCATACCTGACCGGCGCAAACTTGGTCAGAGCGAACTTGACCGGAGCGAACTTGGCCGGCGAAGTTCTCACCAAGGCACCCGTCTATATAGGGAACCTCAAATGGAGCGTGCTCATTACGGGCACGTTTTTGACTATCGGCTGCCAGCGCCACACCCACGGCGAGTGGGAGGCGTTTGACGATCGCGCTATCTACGCCATGGACATCGGCGCACTGAAGTTCTGGCGCAAGTGGAAGGCTCCGCTGCTGGCTATGTGCGCCGCGCACCGTGACGAACCGAAAGTGGAGTAACTGAAGTGACCAACCATATAGAGTAGTAGT
805	GATACGGCGACCACCGAGATCTACACCCTCAGACTCGTCGGCAGCGTCAGATGTGTATAAGAGACAGTTCCTAATATTACAAACTTGTGCTCGCGGCGGGCCGCGAGCATAAGTTCCCTGACGTGATCCAGCGCACCTACGGACAGGTCAAGGACTTCCTCTCCACCTACGCCTTGAACAATGGGGTGCCGGTGGATGACTCCCGACTGATCGACTACACCAACCATATAGAGTAGTAGTCTGTCTCTTATACACATCTCCGAGCCCACGAGACTAAGGCGAATCTCGTATGCCGTCTTCTGCTTGA
806	TTCCTAATATTACAAACTTGTGCTCCCGAAGTTCGCCTACAATTCCAAGCTCTCACTTGCCTTGAAGTCGCTGGACAATCGTGCGTTCGTTGACTTTGTTAACGTCATGATGCCGATGGCGCAGGTTGCGCCTGGAATGCTCGACGTTATCAACACTGATGAAGCCGCCCAGATGGTTGCCGAGAACCTTGGCGTTCCCCCGCGCATTATACGCAATGATGAAGGCATCGCTGCTATTCGCGAGCAGCGTGCCCAGCAGGAGCAAGCCATGATGCAGGCCCAGATGCTTTAGCAGGGAAGCAAGGCCGCTGCGAACCTTGGTAAGATGCCGCCTGAAATGCGCGAGCAGGCGGCTGAACAGCTTGCATGACACAAGAGATCAAAAACAAAGCACTAGCATACGCCACAGTCTTCAACCAACCATATAGAGTAGTAGT
807	GATACGGCGACCACCGAGATCTACACTACTAGGTTCGTCGGCAGCGTCAGATGTGTATAAGAGACAGTTCCTAATATTACAAACTTGTGCTCGCGGCGGGCCGCGAGCATAAGTTCCCTGACGTGATCCAGCGCACCTACGGACAGGTCAAGGACTTCCTCTCCACCTACGCCTTGAACAATGGGGTGCCGGTGGATGACTCCCGACTGATCGACTACACCAACCATATAGAGTAGTAGTCTGTCTCTTATACACATCTCCGAGCCCACGAGACCTCTCTACATCTCGTATGCCGTCTTCTGCTTGA
808	TTCCTAATATTACAAACTTGTGCTCCCGAAGTTCGCCTACAATTCCAAGCTCTCACTTGCCTTGAAGTCGCTGGACAATCGTGCGTTCGTTGACTTTGTTAACATCCTGCTTCCGATGGCGCAGATCAATCCGACCGTCTTTGACCGCCTTAACCTTGATGAGTCCACCAAGATGATTCTTGAGAACTCCGGTGTTCCTCCGCGCTGCATGAACACGGACGATGAGGTTGCTGGCATCCAACAGGAACGCGCACAGCAGCAGCAAGCAATGATGCAGGCCCAGATGCTTGAGCAGGGAAGCAAGGCCGCTGCGAACCTTGGTAAGATGCCGCCTGAAATGCGCGAGCAGGCGGCTGAACAGCTTGCATGACACAAGAGATCAAAAACAAAGCACTAGCATACGCCACAGTCTTCAACCAACCATATAGAGTAGTAGT
809	GATACGGCGACCACCGAGATCTACACGATGACGGTCGTCGGCAGCGTCAGATGTGTATAAGAGACAGTTCCTAATATTACAAACTTGTGCAACTCACACACATCATCAAATGATAAAGTCTCTGTCAATGTTCCATTATAACCACCATAGGTAAATGCTGATGCCAACTGATTAGTTCTTACAGTCTGAGCAATGTTAATAGTAGCACCACACCATCCACCAACCATATAGAGTGGTAGTCTGTCTCTTATACACATCTCCGAGCCCACGAGACGGACTCCTATCTCGTATGCCGTCTTCTGCTTGA
810	GATACGGCGACCACCGAGATCTACACAGAGTAGATCGTCGGCAGCGTCAGATGTGTATAAGAGACAGTTCCTAATATTACAAACTTGTGCAACTCACACACATCATCAAATGATAAAGTCTCTGTCAATGTTCCATTATAACCACCATAGGTAAATGCTGATGCCAACTGATTAGTTCTTACAGTCTGAGCAATGTTAATAGTAGCACCACACCATCCACCAACCATACAGAGTGGTAGTCTGTCTCTTATACACATCTCCGAGCCCACGAGACTAGGCATGATCTCGTATGCCGTCTTCTGCTTGA
811	GAGACAGTTCCTAATATTACAAACTTGTGCGGAATCTCCAAGTGCAGTACCACGTTGACGAAGAATGTTTCTGTAATCGTTTTCCATTTTAACAGTTACATAGAAACGGAATGCTTTACGATTGCGAAGATATTTAGAAGGCATAGCGAGTAACATTTTTTCAAATGCTTCTTCAATGTCATCAGCAGCAGCGTCAACAGAATTACCTGCTTTCTTCAACCAACCATACAGAGTGGTAGTCTGTCTC
812	TTCCTAATATTACAAACTTGTGCTTAGCTGTATTGTCTGCCATCCATCTACAGGCGTACATCACGAGCCTAGATCCCAGATTCTTTGGCGTCCATCCGTCGCACGCTCCTCTAGCGATCAGCGCCGTATCTGCGGACGGGTAATAGGGCTCTGAAAGTAGCACTACTCCCCCTAGCTCTTTCCTATATCTGGCAGTGAAGCACCATTTTATACCTGTCCCTGGAGTTCCGAGCCATTCGTATCTCTTTATAAAATCTCCGTGCTCTACTCCGTAAGTCTCAATTGACAACAAAAAGTCCCCAGCAGACATTTCATCTACACTTCCCCATTTTCGAACCAACCATACAGAGTAGTAGT
813	TTCCTAATATTACAAACTTGTGCTCCCGAAGTTCGCCTACAATTCCAAGCTCTCACTTGCCTTGAAGTCGCTGGACAATCGTGCGTTCGTTGACTTTGTTAACGTCATGATGCCGATGGCGCAGGTTGCGCCTGAAATGCTCGACGTTATCAACACCGACGAAGCCGCCCAGATGGTTGCCGAGAACCTTGGAGTCCCGCCGCGCATCATGCGTACCGATGATGAGGTTTACATTATCCGCGATCAGCGTGCGCTGCAGCAGCAAGCCATGATGCAGGCTCAGATGCTTGAGCAGGGAAGCAAGGCCGCTGCGAACCTTGGTAAGATGCCGCCTGAAATGCGCGAGCAGGCGGCTGAACAGCTTGCATGACACCAGAGATCAAAAACAAAGCACTAGCATACGCCACAGTCTTCAACCAACCATACAGAGTAGTAGT
814	GATACGGCGACCACCGAGATCTACACCGTACCGGTCGTCGGCAGCGTCAGATGTGTATAAGAGACAGTTCCTAATATTACAAACTTGTGCAACTCACACACATCATCAAATGATAAAGTCTCTGTCAATGTTCCATTATAACCACCATAGGTAAATGCTGATGCCAACTGATTAGTTCTTACAGTCTGAGCAATGTTAATAGTAGCACCACACCATCCACCAACCATATAGAGTAGTAGTCTGTCTCTTATACACATCTCCGAGCCCACGAGACTCCTGAGCATCTCGTATGCCGTCTTCTGCTTGA
815	TTCCTAATATTACAAACTTGTGCCCGCATGGTATCAATCATGTCGTCATACTGTCTAAACATACGATGGTATTTAAGCGCCAAATTATGGTGAACATCTTTGCTCACATACAACGTCATATCAATTTGCTTTTGAGGCTTTGGCATAAAGTGCTGGTACAGCACGTCATAACACTCCAGTTGATACTTAATCAAAGTGTCTTTAATTTCAGGCTTGACCTTATTGGCATCAACACCCATCAACCAACCATATAGAGTAGTAGT
816	TTCCTAATATTACAAACTTGTGCACCTTATCCTTGGTAGGTCTGATCCCCACTTCTTTACTCCCGGCTTTTTTCGCCAGCGTAAAGTACATATTCCTCCGCTGCATCTCCTCATCGATAATACTCAGAAATCCGCCTTGCTGTCCACTCGTCTCGATCCCTACACTCAGCGGCTTCCACTTCTTCACGAAGTCAAACAGATCTTCTATATTCTCCTGCATCGTCTGACGTTTAGCCTGACCATCCACCAACATCCAGTCACTGTTATTATTCAAGGCCCACACACCAACCATATAGAGTAGTAGT
817	GATACGGCGACCACCGAGATCTACACACTGCATATCGTCGGCAGCGTCAGATGTGTATAAGAGACAGTTCCTAATATTACAAACTTGTGCTCGCGGCGGGCCGCGAGCATAAGTTCCCTGACGTGATCCAGCGCACCTACGGACAGGTCAAGGACTTCCTCTCCACCTACGCCTTGAACAATGGGGTGCCGGTGGATGACTCCCGACTGATCGACTACACCAACCATATAGAGTGGTAGTCTGTCTCTTATACACATCTCCGAGCCCACGAGACTAAGGCGAATCTCGTATGCCGTCTTCTGCTTGA
818	GATACGGCGACCACCGAGATCTACACAAGGAGTATCGTCGGCAGCGTCAGATGTGTATAAGAGACAGTTCCTAATATTACAAACTTGTGCAACTCACACACATCATCAAATGATAAAGTCTCTGTCAATGTTCCATTATAACCACCATAGGTAAATGCTGATGCCAACTGATTAGTTCTTACAGTCTGAGCAATGTTAATAGTAGCACCACACCATCCACCAACCATATAGAGTGGTAGTCTGTCTCTTATACACATCTCCGAGCCCACGAGACCAGAGAGGATCTCGTATGCCGTCTTCTGCTTGA
819	TTCCTAATATTACAAACTTGTGCTCCCGAAGTTCGCCTACAATTCCAAGCTCTCACTTGCCTTGAAGTCGCTGGACAATCGTGCGTTCGTTGACTTTGTTAACGTCATGATGCCTATGGCGCAGGTTGCGCCTGGAATGCTCGACGTTATCAACACTGATGAAGCCGCCCAGATGGTTGCCGAGAACCTTGGCGTTCCCCCGCGCATTATACGCAATGATGAAGGCATCGCTGCTATTCGCGAGCAGCGTGCCCAGCAGGAGCAAGCCATGATGCAGGCCCAGATGCTTGAGCAGGGAAGCAAGGCCGCTGCGAACCTTGGTAAGATGCCGCCTGAAATGCGCGAGCAGGCGGCTGAACAGCTTGCATGACACAAGAGATCAAAAACAAAGCACTAGCATACGCCACAGTCTTCAACCAACCATATAGAGTAGTAGT
820	TTCCTAATATTACAAACTTGTGCTCCCGAAGTTCGCCTACAATTCCAAGCTCTCACTTGCCTTGAAGTCGCTGGACAATCGTGCGTTCGTTGACTTTGTTAACGTCATGATGCCGATGGCACAGGTTGCGCCTGAAATGCTCGACGTTATCAACACCGACGAAGCCGCCCAGATGGTTGCCGAGAACCTTGGAGTCCCGCCGCGCATCATGCGTACCGATGATGAGGTTTCCATTATCCGCGATCAGCGTGCGCTGCAGCAGCAAGCCATGATGCAGGCTCAGATGCTTGAGCAGGGAAGCAAGGCCGCTGCGAACCTTGGTAAGATGCCGCCTGAAATGCGCGAGCAGGCGGCTGAACAGCTTGCATGACACCAGAGATCAAAAACAAAGCACTAGCATACGCCACAGTCTTCAACCAACCATACAGAGTAGTAGT
821	GAGACAGTTCCTAATATTACAAACTTGTGCGGAATCTCCAAGTGCAGTACCACGTTGACGAAGAATGTTTCTGTAATCGTTTTCCATTTTAACAGTTACATAGAAACGGAATGCTTTACGATTGCGAAGATATTTAGAAGGCATAGCGAGTAACATTTTTTCAAATGCTTCTTCAATGTCATCAGCAGCAGCGTCAACAGAATTACCTGCTTTCTTCAACCAACCATATAGAGTGGTAGTCTGTCTC
822	TTCCTAATATTACAAACTTGTGCTTAGCTGTATTGTCTGCCATCCATCTACAGGCGTACATCACGAGCCTAGATCCCAGATTCTTTGGCGTCCATCCGTCGCACGCTCCTCTAGCGATCAGCGCCGTATCTGCGGACGGGTAATAGGGCTCTGAAAGTAGCACTACTCCCCCTAGCTCTTTCCTATATCTGGCAGTGAAGCACCATTTTATACCTGTCCCTGGAGTTCCGAGCCATTCGTATCTCTTTATAAAATCTCCGTGCTCTACTCCGTAAGTCTCAATTGACAACAAAAAGTCCCCAGCAGACATTTCATCTACACTTCCCCATTTTCGAACCAACCATACAGAGTGGTAGT
823	GATACGGCGACCACCGAGATCTACACTACTAGGTTCGTCGGCAGCGTCAGATGTGTATAAGAGACAGTTCCTAATATTACAAACTTGTGCTCGCGGCGGGCCGCGAGCATAAGTTCCCTGACGTGATCCAGCGCACCTACGGACAGGTCAAGGACTTCCTCTCCACCTACGCCTTGAACAATGGGGTGCCGGTGGATGACTCCCGACTGATCGACTACACCAACCATACAGAGTAGTAGTCTGTCTCTTATACACATCTCCGAGCCCACGAGACTAGGCATGATCTCGTATGCCGTCTTCTGCTTGA
824	GATACGGCGACCACCGAGATCTACACTAAGATGGTCGTCGGCAGCGTCAGATGTGTATAAGAGACAGTTCCTAATATTACAAACTTGTGCTCGCGGCGGGCCGCGAGCATAAGTTCCCTGACGTGATCCAGCGCACCTACGGACAGGTCAAGGACTTCCTCTCCACCTACGCCTTGAACAATGGGGTGCCGGTGGATGACTCCCGACTGATCGACTACACCAACCATATAGAGTGGTAGTCTGTCTCTTATACACATCTCCGAGCCCACGAGACCGAGGCTGATCTCGTATGCCGTCTTCTGCTTGA
825	GATACGGCGACCACCGAGATCTACACGATGACGGTCGTCGGCAGCGTCAGATGTGTATAAGAGACAGTTCCTAATATTACAAACTTGTGCTCGCGGCGGGCCGCGAGCATAAGTTCCCTGACGTGATCCAGCGCACCTACGGACAGGTCAAGGACTTCCTCTCCACCTACGCCTTGAACAATGGGGTGCCGGTGGATGACTCCCGACTGATCGACTACACCAACCATATAGAGTAGTAGTCTGTCTCTTATACACATCTCCGAGCCCACGAGACTAGGCATGATCTCGTATGCCGTCTTCTGCTTGA
826	TTCCTAATATTACAAACTTGTGCTCCTCGCTGCCCTCCCATGTGTCAACGCAATGCAACTGAGTCTCCTCGTCGGTACGCCAACAAACACGCTCCTGGCTCTTCGCAACAACCTGCTCCGCAAATACGCAGCGCTCCGGCCAAGCCAACTCCCAACCTCAACAAACACCCCGCCAAAAGACTCGTTTACAACACGCGAGTATATATCCTGAAAATCAAACCAGCCAGGTATCTCATACCACTTCTTCACGCTTCACCAACCATACAGAGTAGTAGT
827	GATACGGCGACCACCGAGATCTACACCCTCAGACTCGTCGGCAGCGTCAGATGTGTATAAGAGACAGTTCCTAATATTACAAACTTGTGCAACTCACACACATCATCAAATGATAAAGTCTCTGTCAATGTTCCATTATAACCACCATAGGTAAATGCTGATGCCAACTGATTAGTTCTTACAGTCTGAGCAATGTTAATAGTAGCACCACACCATCCACCAACCATACAGAGTAGTAGTCTGTCTCTTATACACATCTCCGAGCCCACGAGACGCTACGCTATCTCGTATGCCGTCTTCTGCTTGA
828	GATACGGCGACCACCGAGATCTACACTGTAATGATCGTCGGCAGCGTCAGATGTGTATAAGAGACAGTTCCTAATATTACAAACTTGTGCTCGCGGCGGGCCGCGAGCATAAGTTCCCTGACGTGATCCAGCGCACCTACGGACAGGTCAAGGACTTCCTCTCCACCTACGCCTTGAACAATGGGGTGCCGGTGGATGACTCCCGACTGATCGACTACACCAACCATATAGAGTAGTAGTCTGTCTCTTATACACATCTCCGAGCCCACGAGACGGACTCCTATCTCGTATGCCGTCTTCTGCTTGA
829	ACCACCGAGATCTACACAGCCAACTTCGTCGGCAGCGTCAGATGTGTATAAGAGACAGTTCCTAATATTACAAACTTGTGCCCATCTTCTGACTCAAATACAGCTACCAATCCATTTTCTCCAACGCTTCTATCTTGATATACCTGTACTTTAGTATAAGTTGGATAACCCCATTGACTGATGTATCCCATTGCTTCACCGAATGTCTTTGGCATTTCACCAACCATACAGAGTAGTAGTCTGTCTCTTATACACATCTCCGAGCCCACGAGACTAAGGCGAATCTCGTATGCCGTCT
830	TTCCTAATATTACAAACTTGTGCTTAGCTGTATTGTCTGCCATCCATCTACAGGCGTACATCACGAGCCTAGATCCCAGATTCTTTTGCGTCCATCCGGCGCACGCTCCTCTAGCGATCAGCGCCGTATCTGCGGACGGGTAATAGGGCTCTGAAAGTAGCACTACTCCCCCTAGCTCTTTCCTATATCTGGCAGTGAAGCACCATTTTATACCTGTCCCTGGAGTTCCGAGCCATTCGTATCTCTTTATAAAATCTCCGTGCTCTACTCCGTAAGTCTCAATTGACAACAAAAAGTCCCCAGCAGACATTTCATCTACACTTCCCCATTTTCGAACCAACCATATAGAGTAGTAGT
831	TTCCTAATATTACAAACTTGTGCCTCCTTTCGCACAACCTGACTCCGCGCCCACCGTAGTTGTCATAGCTGGTGTTGGATGGTGTACAGCACCTCCCGTACATCGCATTCCATACAGCGTAGATCGGGGAGCCGGACTTGCCGTGGGTGATGCTTTGCGAGCCTGCCAGTTCAGTTCGCAAGCATCCGCAAGATCGCTGTCGATGTCGCAAATTTCCCGCCTCCACTAGACGCTCCTCACCGCAATCACACACAACTTTCCAGTAGGCGTAGTAGCCTTTGTTTTTCTGCCTTTGTCTATGCTCCGCTAACTCAACCGCCACCAACCATATAGAGTGGTAGT
832	GATACGGCGACCACCGAGATCTACACCGTACCGGTCGTCGGCAGCGTCAGATGTGTATAAGAGACAGTTCCTAATATTACAAACTTGTGCAACTCACACACATCATCAAATGATAAAGTCTCTGTCAATGTTCCATTATAACCACCATAGGTAAATGCTGATGCCAACTGATTAGTTCTTACAGTCTGAGCAATGTTAATAGTAGCACCACACCATCCACCAACCATACAGAGTGGTAGTCTGTCTCTTATACACATCTCCGAGCCCACGAGACTCCTGAGCATCTCGTATGCCGTCTTCTGCTTGA
833	ACCACCGAGATCTACACTGAAACTGTCGTCGGCAGCGTCAGATGTGTATAAGAGACAGTTCCTAATATTACAAACTTGTGTCCATCTTCTGACTCAAATACAGCTACCAATCCATTTTCTCCAACGCTTCTATCTTGATATACCTGTACTTTAGTATAAGTTGGATAACCCCATTGACTGATGTATCCCATTGCTTCACCGAATGTCTTTGGCATTTCACCAACCATATAGAGTAGTAGTCTGTCTCTTATACACATCTCCGAGCCCACGAGACGGACTCCTATCTCGTATGCCGTCT
834	ACCACCGAGATCTACACTGAAACTGTCGTCGGCAGCGTCAGATGTGTATAAGAGACAGTTCCTAATATTACAAACTTGTGTCCATCTTCTGACTCAAATACAGCTACCAATCCATTTTCTCCAACGCTTCTATCTTGATATACCTGTACTTTAGTATAAGTTGGATAACCCCATTGACTGATGTATCCCATTGCTTCACCGAATGTCTTTGGCATTTCACCAACCATACAGAGTAGTAGTCTGTCTCTTATACACATCTCCGAGCCCACGAGACGGACTCCTATCTCGTATGCCGTCT
835	GATACGGCGACCACCGAGATCTACACCTCTCTATTCGTCGGCAGCGTCAGATGTGTATAAGAGACAGTTCCTAATATTACAAACTTGTGCTCGCGGCGGGCCGCGAGCATAAGTTCCCTGACGTGATCCAGCGCACCTACGGACAGGTCAAGGACTTCCTCTCCACCTACGCCTTGAACAATGGGGTGCCGGTGGATGACTCCCGACTGATCGACTACACCAACCATACAGAGTGGTAGTCTGTCTCTTATACACATCTCCGAGCCCACGAGACGCTACGCTATCTCGTATGCCGTCTTCTGCTTGA
836	TTCCTAATATTACAAACTTGTGCTTAGCTGTATTGTCTGCCATCCATCTACAGGCGTACATCACGAGCCTAGATCCCAGATTCTTTTGCGTCCATCCGGCGCACGCTCCTCTAGCGATCAGCGCCGTATCTGCGGACGGGTAATAGGGCTCTGAAAGTAGCACTACTCCCCCTAGCTCTTTCCTATATCTGGCAGTGAAGCACCATTTTATACCTGTCCCTGGAGTTCCGAGCCATTCGTATCTCTTTATAAAATCTCCGTGCTCTACTCCGTAAGTCTCAATTGACAACAAAAAGTCCCCAGCAGACATTTCATCTACACTTCCCCATTTTCGAACCAACCATACAGAGTAGTAGT
837	GATACGGCGACCACCGAGATCTACACTCACGGTTTCGTCGGCAGCGTCAGATGTGTATAAGAGACAGTTCCTAATATTACAAACTTGTGCTCGCGGCGGGCCGCGAGCATAAGTTCCCTGACGTGATCCAGCGCACCTACGGACAGGTCAAGGACTTCCTCTCCACCTACGCCTTGAACAATGGGGTGCCGGTGGATGACTCCCGACTGATCGACTACACCAACCATACAGAGTAGTAGTCTGTCTCTTATACACATCTCCGAGCCCACGAGACCTCTCTACATCTCGTATGCCGTCTTCTGCTTGA
838	GATACGGCGACCACCGAGATCTACACTAAGATGGTCGTCGGCAGCGTCAGATGTGTATAAGAGACAGTTCCTAATATTACAAACTTGTGCTCGCGGCGGGCCGCGAGCATAAGTTCCCTGACGTGATCCAGCGCACCTACGGACAGGTCAAGGACTTCCTCTCCACCTACGCCTTGAACAATGGGGTGCCGGTGGATGACTCCCGACTGATCGACTACACCAACCATACAGAGTGGTAGTCTGTCTCTTATACACATCTCCGAGCCCACGAGACGCTACGCTATCTCGTATGCCGTCTTCTGCTTGA
839	GATACGGCGACCACCGAGATCTACACGATGACGGTCGTCGGCAGCGTCAGATGTGTATAAGAGACAGTTCCTAATATTACAAACTTGTGCTCGCGGCGGGCCGCGAGCATAAGTTCCCTGACGTGATCCAGCGCACCTACGGACAGGTCAAGGACTTCCTCTCCACCTACGCCTTGAACAATGGGGTGCCGGTGGATGACTCCCGACTGATCGACTACACCAACCATATAGAGTAGTAGTCTGTCTCTTATACACATCTCCGAGCCCACGAGACCGTACTAGATCTCGTATGCCGTCTTCTGCTTGA
840	GATACGGCGACCACCGAGATCTACACCTGAATTCTCGTCGGCAGCGTCAGATGTGTATAAGAGACAGTTCCTAATATTACAAACTTGTGCAACTCACACACATCATCAAATGATAAAGTCTCTGTCAATGTTCCATTATAACCACCATAGGTAAATGCTGATGCCAACTGATTAGTTCTTACAGTCTGAGCAATGTTAATAGTAGCACCACACCATCCACCAACCATACAGAGTGGTAGTCTGTCTCTTATACACATCTCCGAGCCCACGAGACTAGGCATGATCTCGTATGCCGTCTTCTGCTTGA
841	TTCCTAATATTACAAACTTGTGCCTCAGCAGCGATCGGCTATCGGAACCGGGAGCGACCCGGCAGGCTGAACCCTCTCGTCCGTAGCGTCGGCGTGTGCTCTTCAAACAGTTGTGGCGGAAGGCCCGAATACTCAGTCCCGCCGCCACACCCTTCGAAGGAGGTGATAGTTTGTCTTTCGACAGATATTCACAATACAGAGTTTATCATAAAACGTATGAAAGTCAAGTGTATGGGGGAAAGTTTGTAGAGGAAGTTTACAGGGAGAGGAACAAGATGAGAGTAACAGTATGCTCTATAAATCCCTATACCCTATGTATCCCCCCCTACCAACCATACAGAGTAGTAGT
842	GATACGGCGACCACCGAGATCTACACAAGGAGTATCGTCGGCAGCGTCAGATGTGTATAAGAGACAGTTCCTAATATTACAAACTTGTGCTCGCGGCGGGCCGCGAGCATAAGTTCCCTGACGTGATCCAGCGCACCTACGGACAGGTCAAGGACTTCCTCTCCACCTACGCCTTGAACAATGGGGTGCCGGTGGATGACTCCCGACTGATCGACTACACCAACCATACAGAGTGGTAGTCTGTCTCTTATACACATCTCCGAGCCCACGAGACAGGCAGAAATCTCGTATGCCGTCTTCTGCTTGA
843	TTCCTAATATTACAAACTTGCCGTCCTCCAACGTCTTCACTGCAATCGTCACTCCACCCTTCTCCAGTGGGGTCATGTAGTGGTTCAGGTAGGCATAGTCAGAGAACCACCGGAGATGGTAAAACCGAAGCTTCTGCTCGTTCATTTCACAAACTCCTCGCATTTCTTAGTGGGCAAGTACGGCCCCTTCTCATATGTGTCTGTCCCCAAGTTCTCCAAGTACCCCTTCTCCACCAACCATACAGAGTAGTAGT
844	GATACGGCGACCACCGAGATCTACACCTGAATTCTCGTCGGCAGCGTCAGATGTGTATAAGAGACAGTTCCTAATATTACAAACTTGTGCTCGCGGCGGGCCGCGAGCATAAGTTCCCTGACGTGATCCAGCGCACCTACGGACAGGTCAAGGACTTCCTCTCCACCTACGCCTTGAACAATGGGGTGCCGGTGGATGACTCCCGACTGATCGACTACACCAACCATACAGAGTGGTAGTCTGTCTCTTATACACATCTCCGAGCCCACGAGACAGGCAGAAATCTCGTATGCCGTCTTCTGCTTGA
845	GATACGGCGACCACCGAGATCTACACAGGTTGACTCGTCGGCAGCGTCAGATGTGTATAAGAGACAGTTCCTAATATTACAAACTTGTGCTCGCGGCGGGCCGCGAGCATAAGTTCCCTGACGTGATCCAGCGCACCTACGGACAGGTCAAGGACTTCCTCTCCACCTACGCCTTGAACAATGGGGTGCCGGTGGATGACTCCCGACTGATCGACTACACCAACCATATAGAGTGGTAGTCTGTCTCTTATACACATCTCCGAGCCCACGAGACGCTACGCTATCTCGTATGCCGTCTTCTGCTTGA
846	ATGTGTATAAGAGACAGTTCCTAATATTACAAACTTGTGCCGTTCGGTAATTACTACAGACATTGTCTCGTTGAATTTTCGTATCTCTTCTATTGCAAATGTGTCAATTTCAACTGAAATCTATCAGGCCGGTAACAAACCTTGTAATGGTGTTGCAGGTTTTAATTGTTACTTTCCTTTACGATCATATGGTTTCCGACCCACTTATGGTGTTGGTCACCAACCATATAGAGTAGTAGTCTGTCTCTTATACACAT
847	GATACGGCGACCACCGAGATCTACACAAGGAGTATCGTCGGCAGCGTCAGATGTGTATAAGAGACAGTTCCTAATATTACAAACTTGTGCTCGCGGCGGGCCGCGAGCATAAGTTCCCTGACGTGATCCAGCGCACCTACGGACAGGTCAAGGACTTCCTCTCCACCTACGCCTTGAACAATGGGGTGCCGGTGGATGACTCCCGACTGATCGACTACACCAACCATACAGAGTAGTAGTCTGTCTCTTATACACATCTCCGAGCCCACGAGACCAGAGAGGATCTCGTATGCCGTCTTCTGCTTGA
848	GATACGGCGACCACCGAGATCTACACTCACGGTTTCGTCGGCAGCGTCAGATGTGTATAAGAGACAGTTCCTAATATTACAAACTTGTGCTCGCGGCGGGCCGCGAGCATAAGTTCCCTGACGTGATCCAGCGCACCTACGGACAGGTCAAGGACTTCCTCTCCACCTACGCCTTGAACAATGGGGTGCCGGTGGATGACTCCCGACTGATCGACTACACCAACCATATAGAGTAGTAGTCTGTCTCTTATACACATCTCCGAGCCCACGAGACTAGGCATGATCTCGTATGCCGTCTTCTGCTTGA
849	ACCACCGAGATCTACACTACTAGGTTCGTCGGCAGCGTCAGATGTGTATAAGAGACAGTTCCTAATATTACAAACTTGTGTCCATCTTCTGACTCAAATACAGCTACCAATCCATTTTCTCCAACGCTTCTATCTTGATATACCTGTACTTTAGTATAAGTTGGATAACCCCATTGACTGATGTATCCCATTGCTTCACCGAATGTCTTTGGCATTTCACCAACCATACAGAGTAGTAGTCTGTCTCTTATACACATCTCCGAGCCCACGAGACCTCTCTACATCTCGTATGCCGTCT
850	GATACGGCGACCACCGAGATCTACACCTGAATTCTCGTCGGCAGCGTCAGATGTGTATAAGAGACAGTTCCTAATATTACAAACTTGTGCTCGCGGCGGGCCGCGAGCATAAGTTCCCTGACGTGATCCAGCGCACCTACGGACAGGTCAAGGACTTCCTCTCCACCTACGCCTTGAACAATGGGGTGCCGGTGGATGACTCCCGACTGATCGACTACACCAACCATATAGAGTAGTAGTCTGTCTCTTATACACATCTCCGAGCCCACGAGACTCCTGAGCATCTCGTATGCCGTCTTCTGCTTGA
851	TTTTTTTTAATGATACGGCGACCACCGAGATCTACACTGAAACTGTCGTCGGCAGCGTCAGATGTGTATAAGAGACAGTTCCTAATATTACAAACTTGTGCCCTTTTCATGAAGTTTTTAACGCCACCACATTTGCATCTGTTTATGCTTGGAACAATATTTGACTAAATAACCAACGGCATTACGAGCAAGAACTTGATTAGAAAGACCTTTACGCCACCAACCATACAGAGTAGTAGTCTGTCTCTTATACACATCTCCGAGCCCACGAGACTAAGGCGAATCTCGTATGCCGTCTTCTGCTTGAAAAAAAAAAAA
852	TTCCTAATATTACAAACTTGTGCTCCCGAAGTTCGCCTACAATTCCAAGCTCTCACTTGCCTTGAAGTCGCTGGACAATCGTGCGTTCGTTGACTTTGTTAACGTCATGATGCCGATGGCGCAGGTTGCGCCTGGAATGCTCGACGTTATCAACACTGATGAAGCCGCCCAGATGGTTGCCGAGAACCTTGGCGTTCCCCCGCGCATTATACGCAATGATGAAGGCATCGCTGCTATTCGCGAGCAGCGTGCCCAGCAGGAGCAAGCCATGATGCAGGCCCAGATGCTTGAGCAGGGAAGCAAGGCCGCTGCGAACCTTGGTAAGATGCCGCCTGAAATGCGAGAGCAGGCGGAAGAACAGCTTGCATGACACAAGAGATCAAAAATAAAGCACTAGCATACGCTACAGTCTTCAACCAACCATACAGAGTAGTAGT
853	GATACGGCGACCACCGAGATCTACACTAGATCGCTCGTCGGCAGCGTCAGATGTGTATAAGAGACAGTTCCTAATATTACAAACTTGTGCTCGCGGCGGGCCGCGAGCATAAGTTCCCTGACGTGATCCAGCGCACCTACGGACAGGTCAAGGACTTCCTCTCCACCTACGCCTTGAACAATGGGGTGCCGGTGGATGACTCCCGACTGATCGACTACACCAACCATACAGAGTGGTAGTCTGTCTCTTATACACATCTCCGAGCCCACGAGACAGGCAGAAATCTCGTATGCCGTCTTCTGCTTGA
854	TTCCTAATATTACAAACTTGTGCTCCTTAGCAATCCCCTTGAGAGCCATGATCGCATCAGAAAGACGACTGTACTCGTCAGAACCAAACGATCTAGCGAAATACCCGAGATAGTCGATGACCACCAAATCAGGTTCAGATCCAGTCTCATACCGGAACTGGTCAACAGCCACCTCTAACTCATCAAGAGAAACCCTGTTCTTCTCTACGAGAAACAGGTTGTCTTTCCAGAAATGGACAGTATCAGTGATAGAAGACCCTGGCTCATAGAAATTATGGATACGGTGCGCTCGCTCCATCCACTCCGAACTAGTCTGCTCCAAAGACAGCAACAGAATCTATTGTTAGCAACCAACCATACAGAGTGGTAGT
855	TTCCTAATATTACAAACTTGTGCTCCCGAAGTTCGCCTACAATTCCAAGCTCTCACTTGCCTTGAAGTCGCTGGACAATCGTGCGTTCGTTGAATTTGTTAACGTCATGATGCCGATGGCGCAGGTTGCGCCTGGAATGCTCGACGTTATCAACACTGATGAAGCCGCCCAGATGGTTGCCGAGAACCTTGGCGTTCCCCCGCGCATTATACGCAATGATGAAGGCATCGCTGCTATTCGCGAGCAGCGTGCCCAGCAGGAGCAAGCCATGATGCAGGCCCAGATGCTTGAGCAGGGAAGCAAGGCCGCTGCGAACCTTGGTAAGATGCCGCCTGAAATGCGCGAGCAGGCGGCTGAACAGCTTGCATGACACAAGAGATCAAAAACAAAGCACTAGCATACGCCACAGTCTTCAACCAACCATATAGAGTAGTAGT
856	GATACGGCGACCACCGAGATCTACACTACTAGGTTCGTCGGCAGCGTCAGATGTGTATAAGAGACAGTTCCTAATATTACAAACTTGTGCAACTCACACACATCATCAAATGATAAAGTCTCTGTCAATGTTCCATTATAACCACCATAGGTAAATGCTGATGCCAACTGATTAGTTCTTACAGTCTGAGCAATGTTAATAGTAGCACCACACCATCCACCAACCATATAGAGTAGTAGTCTGTCTCTTATACACATCTCCGAGCCCACGAGACCTCTCTACATCTCGTATGCCGTCTTCTGCTTGA
857	GATACGGCGACCACCGAGATCTACACCACGTCAGTCGTCGGCAGCGTCAGATGTGTATAAGAGACAGTTCCTAATATTACAAACTTGTGCTCGCGGCGGGCCGCGAGCATAAGTTCCCTGACGTGATCCAGCGCACCTACGGACAGGTCAAGGACTTCCTCTCCACCTACGCCTTGAACAATGGGGTGCCGGTGGATGACTCCCGACTGATCGACTACACCAACCATACAGAGTAGTAGTCTGTCTCTTATACACATCTCCGAGCCCACGAGACTAAGGCGAATCTCGTATGCCGTCTTCTGCTTGA
858	GATACGGCGACCACCGAGATCTACACTATAGACGTCGTCGGCAGCGTCAGATGTGTATAAGAGACAGTTCCTAATATTACAAACTTGTGCAACTCACACACATCATCAAATGATAAAGTCTCTGTCAATGTTCCATTATAACCACCATAGGTAAATGCTGATGCCAACTGATTAGTTCTTACAGTCTGAGCAATGTTAATAGTAGCACCACACCATCCACCAACCATATAGAGTGGTAGTCTGTCTCTTATACACATCTCCGAGCCCACGAGACCGTACTAGATCTCGTATGCCGTCTTCTGCTTGA
859	GATACGGCGACCACCGAGATCTACACAAGGAGTATCGTCGGCAGCGTCAGATGTGTATAAGAGACAGTTCCTAATATTACAAACTTGTGCTCGCGGCGGGCCGCGAGCATAAGTTCCCTGACGTGATCCAGCGCACCTACGGACAGGTCAAGGACTTCCTCTCCACCTACGCCTTGAACAATGGGGTGCCGGTGGATGACTCCCGACTGATCGACTACACCAACCATATAGAGTGGTAGTCTGTCTCTTATACACATCTCCGAGCCCACGAGACCTCTCTACATCTCGTATGCCGTCTTCTGCTTGA
860	TTCCTAATATTACAAACTTGTGCTCCCGAAGTTCGCCTACAATTCCAAGCTCTCACTTGCCTTGAAGTCGCTGGACAATCGTGCGTTCGTTGACTTTGTTAACGTCATGATGCCGATGGCGCAGGTTGCGCCTGAAATGCTCGACGTTATCAACACCGACGAAGCCGCCCAGATGGTTGCCGAGAACCTTGGAGTCCCGCCGCGCATCATGCGTACCGATGATGAGGTTTCCATTATCCGCGAGCAGCGTGCCCAGCAGGAGCAAGCCATGATGCAGGCCCAGATGCTTGAGCAGGGAAGCAAGGCCGCTGCGAACCTTGGTAAGATGCCGCCTGAAATGCGCGAGCAGGCGGCTGAACAGCTTGCATGACACAAGAGATCAAAAACAAAGCACTAGCATACGCCACAGTCTTCAACCAACCATACAGAGTAGTAGT
861	TGTATAAGAGACAGTTCCTAATATTACAAACTTGTGCCGTTCGGTAATTACTACAGACATTGTCTCGTTGAATTTTCGTATCTCTTCTATTGCAGCAAATGTGTCAATTTCAACTGAAATCTATCAGGCCGGTAACAAACCTTGTAATGGTGTTGCAGGTCCTAATTGTTACTCTCCTTTACAATCATATGGTTTCCGACCCACTTATGGTGTTGGTCACCAACCATATAGAGTAGTAGTCTGTCTCTTATACA
862	TTCCTAATATTACAAACTTGTGCTCCCGAAGTTCGCCTACAATTCCAAGCTCTCACTTGCCTTGAAGTCGCTGGACAATCGTGCGTTCGTTGACTTTGTTAACGTCATGATGCCGATGGCGCAGGTTGCGCCTGGAATGCTCGACGTTATCAACACTGATGAAGCCGCCCAGATGGTTGCCGAGAACCTTGGCGTTCCCCCGCGCATTATACGCAATGATGAAGGCATCGCTGCTATTCGCGAGCGGCGTGCCCAGCAGGAGCAAGCCATGATGCAGGCCCAGATGCTTGAGCAGGGAAGCAAGGCCGCTGCGAACCTTGGTAAGATGCCGCCTGAAATGCGCGAGCAGGCGGCTGAACAGCTTGCATGACACAAGAGATCAAAAACAAAGCACTAGCATACGCCACAGTCTTCAACCAACCATATAGAGTAGTAGT
863	GATACGGCGACCACCGAGATCTACACGGCTACTCTCGTCGGCAGCGTCAGATGTGTATAAGAGACAGTTCCTAATATTACAAACTTGTGCAACTCACACACATCATCAAATGATAAAGTCTCTGTCAATGTTCCATTATAACCACCATAGGTAAATGCTGATGCCAACTGATTAGTTCTTACAGTCTGAGCAATGTTAATAGTAGCACCACACCATCCACCAACCATACAGAGTAGTAGTCTGTCTCTTATACACATCTCCGAGCCCACGAGACGCTACGCTATCTCGTATGCCGTCTTCTGCTTGA
864	GATACGGCGACCACCGAGATCTACACTATAGACGTCGTCGGCAGCGTCAGATGTGTATAAGAGACAGTTCCTAATATTACAAACTTGTGCAACTCACACACATCATCAAATGATAAAGTCTCTGTCAATGTTCCATTATAACCACCATAGGTAAATGCTGATGCCAACTGATTAGTTCTTACAGTCTGAGCAATGTTAATAGTAGCACCACACCATCCACCAACCATATAGAGTGGTAGTCTGTCTCTTATACACATCTCCGAGCCCACGAGACAGGCAGAAATCTCGTATGCCGTCTTCTGCTTGA
865	TTCCTAATATTACAAACTTGTGCTTCCGAAGTTCGCCTACAATTCCAAGCTCTCACTTGCCTTGAAGTCGCTGGACAATCGTGCGTTCGTTGACTTTGTTAACGTCATGATGCCGATGGCGCAGGTTGCGCCTGAAATGCTCGACGTTATCAACACCGACGAAGCCGCCCAGATGGTTGCCGAGAACCTTGGAGTCCCGCCGCGCATCATGCGTACCGATGATGAGGTTTCCATTATCCGCGATCAGCGTGCGCTGCAGCAGCAAGCCATGATGCAGGCTCAGATGCTTGAGCAGGGAAGCAAGGCCGCTGCGAACCTTGGTAAGATGCCGCCTGAAATGCGCGAGCAGGCGGCTGAACAGCTTGAATGACACCAGAGATCAAAAACAAAGCACTAGCATACGCCACAGTCTTCAACCAACCATACAGAGTAGTAGT
866	TTCCTAATATTACAAACTTGTGCTCCCGAAGTTCGCCTACAATTCCAAGCTCTCACTTGCCTTGAAGTCGCTGGACAATCGTGCGTTCGTTGACTTTGTTAACGTCATGATGCCGATGGCGCAGGTTGCGCCTGAAATGCTCGACGTTATCAACACCGACGAAGCCGCCCAGATGGTTGCCGAGAACCTTGGAGTCCCGCCGCGCATCATGCGTACCGATGATGAGGTTTCCATTATCCGCGATCAGCGTGCGCTGCAGCAGCAAGCCATGATGCAGGCTCAGATGCTTGAGCAGGGAAGCAAGGCCGCTGCGAACCTTGGTAAGATGCCGCCTGAAATGCGCGAGCAGGCGGCTGAACAGCTTGCATGACACCAGAGATCAAAAACAACGCACTAGCATACGCCACAGTCTTCAACCAACCATATAGAGTGGTAGT
867	GATACGGCGACCACCGAGATCTACACCTCTCTATTCGTCGGCAGCGTCAGATGTGTATAAGAGACAGTTCCTAATATTACAAACTTGTGCTCGCGGCGGGCCGCGAGCATAAGTTCCCTGACGTGATCCAGCGCACCTACGGACAGGTCAAGGACTTCCTCTCCACCTACGCCTTGAACAATGGGGTGCCGGTGGATGACTCCCGACTGATCGACTACACCAACCATACAGAGTGGTAGTCTGTCTCTTATACACATCTCCGAGCCCACGAGACCGTACTAGATCTCGTATGCCGTCTTCTGCTTGA
868	TTCCTAATATTACAAACTTGTGCTCCCGAAGTTCGCCTACAATTCCAAGCTCTCACTTGCCTTGAAGTCGCTGGACAATCGTGCGTTCGTTGACTTTGTTAACGTCATGATGCCGATGGCGCAGGTTGCGCCTGGAATGCTCGACGTTATCAACACTGATGAAGCCGCCCAGATGGTTGCCGAGAACCTTGGCGTTCCCCCGCGCATTATACGCAATGATGAAGGCATCGCTGCTATTCGCGAGCAGCGTGCCCAGCAGGAGCAAGCCATGATGCAGGCCCAGATGCTTGAGCAGGGAAGCAAGGCCGCTGCGAACCTTGGTAAGATGCCGCCTGAAATTCGCGAGCAGGCGGCTGAACAGCTTGCATGACACAAGAGATCAAAAACAAAGCACTAGCATACGCCACAGTCTTCAACCAACCATACAGAGTAGTAGT
869	TTCCTAATATTACAAACTTGTGCTGCGGTCTATCGCGGTCGGCGGTAATGGCGCCCAAGACATATTCGAGCAAATTAGGCATTACGACGGCATGACCGATAGGCGGGCCAAGCTCGTGGCCGTTGATCAAACGAGAAAAATAACCGCCACCCTCAATATGGAGAGAGCAAAGGCCGTCGGAATCAAGAAGTTTGAATGGATCCATAGTTCTGGATCGACATCTCCTCGTAAGCGCCATCTTGAGCTAGACGGCACGATCCATAGTTACGACAATCTACCAACCATATAGAGTAGTAGT
870	AAGAGACAGTTCCTAATATTACAAACTTGATTCTAAGCCTAGTGGTAATTATAATTACCTGTATAGATTGTTAAGGAAGTCTAAGCTCAAACCTTTTGAGAGAGATATTTCAACTGAAATCTATCAGGCCGGTAACAAACCTTGTAATGGTGTTGCAGGTCCTAATTGTTACTCTCCTTTACAATCATATGGTTTCCGACCCACTTATGGTGTTGGTCACCAACCATACAGAGTAGTAGTCTGTCTCTT
871	GATACGGCGACCACCGAGATCTACACTGGCCATGTCGTCGGCAGCGTCAGATGTGTATAAGAGACAGTTCCTAATATTACAAACTTGTGCTCGCGGCGGGCCGCGAGCATAAGTTCCCTGACGTGATCCAGCGCACCTACGGACAGGTCAAGGACTTCCTCTCCACCTACGCCTTGAACAATGGGGTGCCGGTGGATGACTCCCGACTGATCGACTACACCAACCATACAGAGTAGTAGTCTGTCTCTTATACACATCTCCGAGCCCACGAGACGGACTCCTATCTCGTATGCCGTCTTCTGCTTGA
872	TTCCTAATATTACAAACTTGTGCATGGCTGCGACATATACTGGCAATAATGAACATACCAACATCTTGATTACAGCATATTACTCATGCGATGCGATCTATGATCAAGACGGCGGATGCACAATATGTCGCGAAGATAGTGGTTCTGTAATTGCCAAGAAGGCCGAGTATGTTAATAGAGTTGTAGACAGAACTATTGCATATTTGCGCATGTTAAACCGACCGGAACTGACCATCGAACAGATTGATTGGTCTGCCTGCATTGTTACTGATTAACCACCAACCATACAGAGTGGTAGT
873	TTCCTAATATTACAAACTTGTGCTCCCGAAATTCGCCTACAACTCCAAGCTTTCCCTTGCCTTAAAGTCGCTGGACAATCGGGCATTCGTTGACTTTGTTAACGTAATGATGCCGATGGCGCAGGTTGCGCCTGAAATGCTCGACGTTATCAACACCGACGAAGCCGCCCAGATGGTTGCCGAGAACCTTGGAGTCCCGCCGCGCATCATGCGTACCGATGATGAGGTTTCCATTATCCGCGATCAGCGTGCGCAGCAGCAGCAAGCCATGATGCAGGCTCAGATGCTTGAGCAGGGAAGCAAGGCCGCTGCGAACCTTGGTAAGATGCCGCCTGAAATGCGCGAGCAGGCGGCTGAACAGCTTGCATGACACCAGAGATCAAAAACAAAGCACTAGCGTACGCCACAGTCTTCAACCAACCATACAGAGTAGTAGT
874	GACACGGCGACCACCGAGATCTACACGATGACGGTCGTCGGCAGCGTCAGATGTGTATAAGAGACAGTTCCTAATATTACAAACTTGTGCTCGCGGCGGGCCGCGAGCATAAGTTCCCTGACGTGATCCAGCGCACCTACGGACAGGTCAAGGACTTCCTCTCCACCTACGCCTTGAACAATGGGGTGCCGGTGGATGACTCCCGACTGATCGACTACACCAACCATATAGAGTAGTAGTCTGTCTCTTATACACATCTCCGAGCCCACGAGACAGGCAGAAATCTCGTATGCCGTCTTCTGCTTGA
875	TGTATAAGAGACAGTTCCTAATATTACAAACTTGTGCCGTTCGGTAATTACTACAGACATTGTCTCGTTGAATTTTCGTATCTCTTCTATTGCAGCAAATGTGTCAATTTCAACTGAAATCTATCAGGCCGGTAACAAACCTTGTAATGGTGTTGCAGGTCCTAATTGTTACTCTCCTTTACAATCATATGGTTTCCGACCCACTTATGGTGTTGGTCACCAACCATACAGAGTAGTAGTCTGTCTCTTATACA
876	TTCCTAATATTACAAACTTGTGCTCCCGAAGTTCGCCTACAATTCCAAGCTCTCACTTGCCTTGAAGTCGCTGGACAATCGTGCGTTCGTTGACTTTGTTAACGTCATGATGCCGATGGCGCAGGTTGCGCCTGGAATGCTCGACGTTATCAACACTGATGAAGCCGCCCAGATGGTTGCCGAGAACCTTGGCGTTCCCCCGCGCATTATACGCAATGATGAAGGCATCGCTGCTATTCGCGAGCAGCGTGCCCAGCAGGAGCAAGCCATGATGCAGGCCCAGATGCTTGAGCAGGGAAGCAAGGCCGCTGCGAACCTTGGTAAGATGCCGCCTGGAATGCGCGAGCAGGCGGCTGAACAGCTTGCATGACACAAGAGATCAAAAACAAAGCACTAGCATACGCCACAGTCTTCAACCAACCATACAGAGTGGTAGT
877	GATACGGCGACCACCGAGATCTACACTCACGGTTTCGTCGGCAGCGTCAGATGTGTATAAGAGACAGTTCCTAATATTACAAACTTGTGCTCGCGGCGGGCCGCGAGCATAAGTTCCCTGACGTGATCCAGCGCACCTACGGACAGGTCAAGGACTTCCTCTCCACCTACGCCTTGAACAATGGGGTGCCGGTGGATGACTCCCGACTGATCGACTACACCAACCATACAGAGTGGTAGTCTGTCTCTTATACACATCTCCGAGCCCACGAGACGGACTCCTATCTCGTATGCCGTCTTCTGCTTGA
878	TTCCTAATATTACAAACTTGTGCTCCCGAAGTTCGCCTACAATTCCAAGCTCTCACTTGCCTTGAAGTCGCTGGACAATCGTGCGTTCGTTGACTTTGTTAACGTCATGATGCCGATGGCGCAGGTTGCGCCTGAAATGCTCGACGTTATCAACACCGACGAAGCCGCCCAGATGGTTGCCGAGAACCTTGGAGTCCCGCCGCGCATCATGCGTACCGATGATGAGGTTTCCATTATCCGCGATCAGCGTGCGCTGCAGCAGCAAGACATGATGCAGGCTAAGATGCTTGAGCAGGGAAGCAAGGCCGCTGCGAACCTTGGTAAGATGCCGCCTGAAATGCGCGAGCAGGCGGCTGAACAGCTTGCATGACACCAGAGATCAAAAACAAAGCACTAGCATACGCCACAGTCTTCAACCAACCATATAGAGTAGTAGT
879	TCAGATGTGTATAAGAGACAGTTCCTAATATTACAAACTTGTGCTGGCAGGTGTCGCAGTGTTTTGCCTTCATGCCTAACCCTCCGCTCCAGAGGGACGCTCGCTATGCTCGCGCCCCGGTGACTTGTGGCGTTATGCCTGCTTCGCATACAGCCCGACTATTTTCAGTTCCAACGGCGGACCTTCTACGCGCTTTAGTGCTGCTTTCGCCTGTGCATATGTCTCATACAGAGTAGTAGTCTGTCTCTTATACACATCTCC
880	GATCCGGCGACCACCGAGATCTACACGTCATTGATCGTCGGCAGCGTCAGATGTGTATAAGAGACAGTTCCTAATATTACAAACTTGTGCAACTCACACACATCATCAAATGATAAAGTCTCTGTCAATGTTCCATTATAACCACCATAGGTAAATGCTGATGCCAACTGATTAGTTCTTACAGTCTGAGCAATGTTAATAGTAGCACCACACCATCCACCAACCATATAGAGTGGTAGTCTGTCTCTTATACACATCTCCGAGCCCACGAGACCTCTCTACATCTCGTATGCCGTCTTCTGCTTGA
881	GATACGGCGACCACCGAGATCTACACACTGCATATCGTCGGCAGCGTCAGATGTGTATAAGAGACAGTTCCTAATATTACAAACTTGTGCAACTCACACACATCATCAAATGATAAAGTCTCTGTCAATGTTCCATTATAACCACCATAGGTAAATGCTGATGCCAACTGATTAGTTCTTACAGTCTGAGCAATGTTAATAGTAGCACCACACCATCCACCAACCATACAGAGTAGTAGTCTGTCTCTTATACACATCTCCGAGCCCACGAGACCTCTCTACATCTCGTATGCCGTCTTCTGCTTGA
882	GATACGGCGACCACCGAGATCTACACAGCCAACTTCGTCGGCAGCGTCAGATGTGTATAAGAGACAGTTCCTAATATTACAAACTTGTGCAACTCACACACATCATCAAATGATAAAGTCTCTGTCAATGTTCCATTATAACCACCATAGGTAAATGCTGATGCCAACTGATTAGTTCTTACAGTCTGAGCAATGTTAATAGTAGCACCACACCATCCACCAACCATATAGAGTAGTAGTCTGTCTCTTATACACATCTCCGAGCCCACGAGACTAGGCATGATCTCGTATGCCGTCTTCTGCTTGA
883	TTCCTAATATTACAAACTTGTGCTCCCGAAGTTCGCCTACAATTCCAAGCTCTCACTTGCCTTGAAGTCGCTGGACAATCGTGCGTTCGTTGACTTTGTTAACGTCATGATGCCGATGGCGCAGGTTGCGCCTGGAATGCTCGACGTTATCAACACTGATGAAGCCGCCCAGATGGTTGCCGAGAACCTTGGCGTTCCCCCGCGCATTATACGCAATGATGAAGGCATCGCTGCTATTCGCGAGCAGCGTGCCCAGCAGGAGCAAGCCATGATGCAGGCCCAGATGCTTGAGCAGGGAAGCAAGGCCGCTGCGAACCTTGGTAAGATGCCGCCTGAAATGCGCGAGCAGGCGGCTGAACAGCTTGCATGACACAAGAGATCGAAAACAAAGCACTAGCATACGCCACAGTCTTCAACCAACCATACAGAGTAGTAGT
884	TTCCTAATATTACAAACTTGTTCTCCCGAAGTTCGCCTACAATTCCAAGCTCTCACTTGCCTTGAAGTCGCTGGACAATCGTGCGTTCGTTGACTTTGTTAACGTCATGATGCCGATGGCGCAGGTTGCGCCTGGAATGCTCGACGTTATCAACACTGATGAAGCCGCCCAGATGGTTGCCGAGAACCTTGGCGTTCCCCCGCGCATTATACGCAATGATGAAGGCATCGCTGCTATTCGCGAGCAGCGTGCCCAGCAGGAGCAAGCCATGATGCAGGCCCAGATGCTTGAGCAGGGAAGCAAGGCCGCTGCGAACCTTGGTAAGATGCCGCCTGAAATGCGCGAGCAGGCGGCTGAACAGCTTGCATGACACAAGAGATCAAAAACAAAGCACTAGCATACGCCACAGTCTTCAACCAACCATATAGAGTAGTAGT
885	TTCCTAATATTACAAACTTGTGCAGAGCCGTAAACTTGTGCGAAGCCGTCAACTCGTGCGGAGCCGTAAACCATTGCGGAGTCGTAAACCTTAGCATCATCGTAAATCCAACAGCTACCTTCTTGTGACAAATTATTTTCTGATTCAACGAAGCCACCCAAATCGCCTGCTTTGACATTGCTAAAGGTTTTTAGAGCTTTTATTCTGTAAAGTTTTCGATTGTCAATATTTTTAACTGTTTCTTCTGTTAGCTCGTACTTTTTCATAATTGTAAATGTTAAATTGTTATTGTAATAGTATTCTACGCCGTCACTGTATCAATCATTTCATACTCACCAACACCAAATTCTTTTATGAATTGCCCTGTAACATCAACATATAAAGAATAGTCATCAACTTCAACTATAAACCAACCATATAGAGTAGTAGT
886	TTCCTAATATTACAAACTTGTGCACCTAAATAATCCCGTAAAGTCACATCTGGCCAAATAGCAAATTCCCTACTTAACTCAATTACTGAAATTTGCTGTCTTTCCAAAGGTGATTTTACCCAAAGATGTAAACTGGTCTCATCGGATACTAAACTAAATTCTAATGTAGTATCAAAACCATAAAGATTAATAATGCGAAGCGTGCTATCACGAGTATTAATCTTAACAAGATAAGCGTAACTATCAGAATTAATTATGCTTGTGCCACCAACCATATAGAGTAGTAGT
887	GATACGGCGACCACCGAGATCTACACCGTACCGGTCGTCGGCAGCGTCAGATGTGTATAAGAGACAGTTCCTAATATTACAAACTTGTGCAACTCACACACATCATCAAATGATAAAGTCTCTGTCAATGTTCCATTATAACCACCATAGGTAAATGCTGATGCCAACTGATTAGTTCTTACAGTCTGAGCAATGTTAATAGTAGCACCACACCATCCACCAACCATACAGAGTGGTAGTCTGTCTCTTATACACATCTCCGAGCCCACGAGACGGACTCCTATCTCGTATGCCGTCTTCTGCTTGA
888	TTCCTAATATTACAAACTTGTGCTCCCGAAGTTCGCCTACAATTCCAAGCTCTCACTTGCCTTGAAGTCGCTGGACAATCGTGCGTTCGTTGACTTTGTTAACGTCATGATGCCGATGGCGCAGGTTGCGCCTGAAATGCTCGACGTTATCAACACCGACGAAGCCGCCCAGATGGTTGCCGAGAACCCTGGAGTCCCGCCGCGCATCATGCGTACCGATGATGAGGTTTCCATTATCCGCGATCAGCGTGCGCTGCAGCAGCAAGCCATGATGCAGGCTCAGATGCTTGAGCAGGGAAGCAAGGCCGCTGCGAACCTTGGTAAGATGCCGCCTGAAATGCGCGAGCAGGCGGCTGAACAGCTTGCATGACACCAGAGATCAAAAACAAAGCACTAGCATACGCCACAGTCTTCAACCAACCATACAGAGTAGTAGT
889	ACCACCGAGATCTACACAGGTTGACTCGTCGGCAGCGTCAGATGTGTATAAGAGACAGTTCCTAATATTACAAACTTGTGTCCATCTTCTGACTCAAATACAGCTACCAATCCATTTTCTCCAACGCTTCTATCTTGATATACCTGTACTTTAGTATAAGTTGGATAACCCCATTGACTGATGTATCCCATTGCTTCACCGAATGTCTTTGGCATTTCACCAACCATACAGAGTAGTAGTCTGTCTCTTATACACATCTCCGAGCCCACGAGACCTCTCTACATCTCGTATGCCGTCT
890	GATACGGCGACCACCGAGATCTACACAGAGTAGATCGTCGGCAGCGTCAGATGTGTATAAGAGACAGTTCCTAATATTACAAACTTGTGCAACTCACACACATCATCAAATGATAAAGTCTCTGTCAATGTTCCATTATAACCACCATAGGTAAATGCTGATGCCAACTGATTAGTTCTTACAGTCTGAGCAATGTTAATAGTAGCACCACACCATCCACCAACCATATAGAGTAGTAGTCTGTCTCTTATACACATCTCCGAGCCCACGAGACTAGGCATGATCTCGTATGCCGTCTTCTGCTTGA
891	TTCCTAATATTACAAACTTGTGCTCCCGAAGTTCGCCCACAATTCCAAGCTCTCACTTGCCTTGAAGTCGCTGGACAATCGTGCGTTCGTTGACTTTGTTAACGTCATGATGCCGATGGCGCAGGTTGCGCCTGGAATGCTCGACGTTATCAACACTGATGAAGCCGCCCAGATGGTTGCCGAGAACCTTGGCGTTCCCCCGCGCATTATACGCAATGATGAAGGCATCGCTGCTATTCGCGAGCAGCGTGCCCAGCAGGAGCAAGCCATGATGCAGGCCCAGATGCTTGAGCAGGGAAGCAAGGCCGCTGCGAACCTTGGTAAGATGCCGCCTGAAATGCGCGAGCAGGCGGCTGAACAGCTTGCATGACACCAGAGATCAAAAACAAAGCACTAGCATACGCCACAGTCTTCAACCAACCATACAGAGTAGTAGT
892	GATACGGCGACCACCGAGATCTACACAAGGAGTATCGTCGGCAGCGTCAGATGTGTATAAGAGACAGTTCCTAATATTACAAACTTGTGCAACTCACACACATCATCAAATGATAAAGTCTCTGTCAATGTTCCATTATAACCACCATAGGTAAATGCTGATGCCAACTGATTAGTTCTTACAGTCTGAGCAATGTTAATAGTAGCACCACACCATCCACCAACCATATAGAGTAGTAGTCTGTCTCTTATACACATCTCCGAGCCCACGAGACGCTACGCTATCTCGTATGCCGTCTTCTGCTTGA
893	TTCCTAATATTACAAACTTGTGCTTCCGAAGTTCGCCTACAATTCCAAGCTCTCACTTGCCTTGAAGTCGCTGGACAATCGTGCGTTCGTTGACTTTGTTAACGTCATGATGCCGATGGCGCAGGTTGCGCCTGAAATGCTCGACGTTATCAACACCGACGAAGCCGCCCAGATGGTTGCCGAGAACCTTGGAGTCCCGCCGCGCATCATGCGTACCGATGATGAGGTTTCCATTATCCGCGATCAGCGTGCGCTGCAGCAGCAAGCCATGATGCAGGCCCAGATGCTTGAGCAGGGAAGCAAGGCCGCTGCGAACCTTGGTAAGATGCCGCCTGAAATGCGCGAGCAGGCGGCTGAACAGCTTGCATGACACAAGAGATCAAAAACAAAGCACTAGCATACGCCACAGTCTTCAACCAACCATACAGAGTGGTAGT
894	TTCCTAATATTACAAACTTGTGCTCCCGAAGTTCGCCTACAATTCCAAGCTCTCACTTGCCTTGAAGTCGCTGGACAATCGTGCGTTCGTTGACTTTGTTAACGTCATGATGCCGATGGCGCAGGTTGCGCCTGAAATGCTCGACGTTATCAACACCGACGAAGCCGCCCAGATGGTTGCCGAGAACCTTGGAGTCCCGCCGCGCATCATGCGTACCGATGATGAGGTTTCCATTATCCGCGATCAGCGTGCGCTGCAGCAGCAAGCCATGATGCAGGCTCAGATGCTTGAGCAGGGAAGCAAGGCCGCTGCGAACCTTGGTAAGATGCCGCCTGAAATGCTCGAGCAGGCGGCTGAACAGCTTGCATGACACCAGAGATCAAAAACAAAGCACTAGCATACGCCACAGTCTTCAACCAACCATACAGAGTAGTAGT
895	TATAAGAGACAGTTCCTAATATTACAAACTTGTGCAATTTGCCCGCATTTCTTCCACATAGTCACATCAACCGGATTCTTCCAATTGACTTCATGCGGAGAACAATAATAGGAGAACTGGCAATTGTACGGGACATTTCCCATCCATTGTCCTTGGTGAACAACCCCGCAAACGGAATTCGCATATTTGTCGGAATTTACCCGTTCCAATATAACCATTCCAACCATATAGAGTAGTAGTCTGTCTCTTATA
896	TTCCTAATATTACAAACTTGTGCTCCTCGCTGCCCTCCCATGTGTCAACGCAATGCAACTGAGTCTCCTCGTCGGTACGCCAACAAACACGCTCCTGGCTCTTCGCAACAACCTGCTCCGCAAAATACGCAGCGCTCCGGCCAAGCCAACTCCCAACCTCAACAAACACCCCGCCAAAAGACTCGTTTACAACACGCGAGTATATATCCTGAAAATCAAACCAGCCAGGTATCTCATACCAATTCTTCACGCTTCACCAACCATACAGAGTAGTAGT
897	GATACGGCGACCACCGAGATCTACACTGTAATGATCGTCGGCAGCGTCAGATGTGTATAAGAGACAGTTCCTAATATTACAAACTTGTGCAACTCACACACATCATCAAATGATAAAGTCTCTGTCAATGTTCCATTATAACCACCATAGGTAAATGCTGATGCCAACTGATTAGTTCTTACAGTCTGAGCAATGTTAATAGTAGCACCACACCATCCACCAACCATATAGAGTAGTAGTCTGTCTCTTATACACATCTCCGAGCCCACGAGACCGTACTAGATCTCGTATGCCGTCTTCTGCTTGA
898	GATACGGCGACCACCGAGATCTACACTACTAGGTTCGTCGGCAGCGTCAGATGTGTATAAGAGACAGTTCCTAATATTACAAACTTGTGCAACTCACACACATCATCAAATGATAAAGTCTCTGTCAATGTTCCATTATAACCACCATAGGTAAATGCTGATGCCAACTGATTAGTTCTTACAGTCTGAGCAATGTTAATAGTAGCACCACACCATCCACCAACCATATAGAGTAGTAGTCTGTCTCTTATACACATCTCCGAGCCCACGAGACGCTACGCTATCTCGTATGCCGTCTTCTGCTTGA
899	ACCACCGAGATCTACACTGTAATGATCGTCGGCAGCGTCAGATGTGTATAAGAGACAGTTCCTAATATTACAAACTTGTGTCCATCTTCTGACTCAAATACAGCTACCAATCCATTTTCTCCAACGCTTCTATCTTGATATACCTGTACTTTAGTATAAGTTGGATAACCCCATTGACTGATGTATCCCATTGCTTCACCGAATGTCTTTGGCATTTCACCAACCATATAGAGTAGTAGTCTGTCTCTTATACACATCTCCGAGCCCACGAGACTAAGGCGAATCTCGTATGCCGTCT
900	TTCCTAATATTACAAACTTGTGCTTCCGAAGTTCGCCTACAACTCCAAGCTCTCTCTTGCATTGAAGTCGCTGGACAATCGTGCGCTGATTGACTCTGTTAACATCCTGCTTCCGATGGCGCAGATCAATCCGACCGTCTTTGACCGCCTTAACCTTGATGAGTCCACCAAGATGATTCTTGAGAACTCCGGTGTTCCTCCGCGCTGCATGAACACGGACGATGAGGTTGCTGGCATCCAACAGGAACGCGCACAGCAGCAGCAAGCAATGATGCAGGCCCAGATGCTTGAGCAGGGAAGCAAGGCCGCTGCGAACCTTGGTAAGATGCCGCCTGAAATGCGAGAGCAGGCGGACGAACAGCTTGCATGACACAAGAGATCAAAAATAAAGCACTAGCATACGCTACAGTCTTCAATCAACCATATAGAGTGGTAGT
901	TCTATTCGTCGGCAGCGTCAGATGTGTATAAGAGACAGTTCCTAATATTACAAACTTGTGCTAGAGCTGCCTGAGTCAGAACTTGAAGAATAGCTTCCACTATCATAACTACTAGAGCTACTTGGTGTATAACTTGATTCATAATTACTTGACTTAGTTTCTTCAATAGCTCTCTGTGTGGAAGCAGTGTTGTTATTTAAACTATCTGCAATAACATAACCAACCATACAGAGTAGTAGTCTGTCTCTTATACACATCTCCGAGCCCACGAGACCGTA
902	TTCCTAATATTACAAACTGCTCGCAGAAACCCTGGGCGCTTGCATTCTTGCGTCGGGGATTGTGCGCAAGGACACCTACGGCTTCACCGGCCCCGAGCTGCTGCATTTTGGTGAAGACCTCCGATCCATGCTTGAGGCAGCACCCCAGCAGGAGGCGCAGGAGCCTTACGCATACGCCGTCTATTTTCCAGACCAACCCAAAGTTGAGTTGGTACACGACTTGGATGAACTGATTGACGATTTGACCAACCATACAGAGTAGTAGT
903	TATAAGAGACAGTTCCTAATATTACAAACTTGTGCAATTTGCCCGCATTTCTTCCACATAGTCACATCAACCGGATTCTTCCAATTGACTTCATGCGGAGAACAATAATAGGAGAACTGGCAATTGTACGGGACATTTCCCATCCATTGTGCTTGGTGAACAACCCCGCAAACGGAATTCGCATATTTGTCGGAATTTACCCGTTCCAATATAACCATTACAACCATATAGAGTAGTAGTCTGTCTCTTATA
904	AAGAGACAGTTCCTAATATTACAAACTTGATTCTAAGCCTAGTGGTAATTATAATTACCTGTATAGATTGTTAAGGAAGTCTAAGCTCAAACCTTTTGAGAGAGATATTTCAACTGAAATCTATCAGGCCGGTAACAAACCTTGTAATGGTGTTGCAGGTCCTAATTGTTACTCTCCTTTACAATCATATGGTTTCCGACCCACTTATGGTGTTGGTCACCAACCATACAGAGTGGTAGTCTGTCTCTT
905	TTCCTAATATTACAAACTTGTGCTCCCGAAGTTCGCCTACAATTCCAAGCTCTCACTTGCCTTGAAGTCGCTGGACAATCGTGCGTTCGTTGACTTTGTTAACGTCATGATGCCGATGGCGCAGGTTGCGCCTGAAATGCTCGACGTTATAAACACCGACGAAGCCGCCCAGATGGTTGCCGAGAACCTTGGAGTCCCGCCGCGCATCATGCGTACCGATGATGAGGTTTCCATTATCCGCGATCAGCGTGCGCTGCAGCAGCAAGCCATGATGCAGGCTCAGATGCTTGAGCAGGGAAGCAAGGCCGCTGCGAACCTTGGTAAGATGCCGCCTGAAATGCGCGAGCAGGCGGCTGAACAGCTTGCATGACACCAGAGATCAAAAACAAAGCACTAGCATACGCCACAGTCTTCAACCAACCATATAGAGTAGTAGT
906	GATACGGCGACCACCGAGATCTACACTAAGATGGTCGTCGGCAGCGTCAGATGTGTATAAGAGACAGTTCCTAATATTACAAACTTGTGCTCGCGGCGGGCCGCGAGCATAAGTTCCCTGACGTGATCCAGCGCACCTACGGACAGGTCAAGGACTTCCTCTCCACCTACGCCTTGAACAATGGGGTGCCGGTGGATGACTCCCGACTGATCGACTACACCAACCATACAGAGTAGTAGTCTGTCTCTTATACACATCTCCGAGCCCACGAGACAGGCAGAAATCTCGTATGCCGTCTTCTGCTTGA
907	TTCCTAATATTACAAACTTGTGCTCCTCGCTGCCCTCCCATGTGTCAACGCAATGCAACTGAGTCTCCTCGTCGGTACGCCAACAAACACGCTCCTGGCTCTTCGCAACAACCTGCTCCGCAAAATACGCAGCGCTCCGGCAAAGCCAACTCCCAACCTCAACAAACACCCCGCCAAAAGACTCGTTTACAACACGCGAGTATATATCCTGAAAATCAAACCAGCCAGGTATCTCATACCACTTCTTCACGCTTCACCAACCATATAGAGTGGTAGT
908	TTCCTAATATTACAAACTTGTGCCACCTTTCGCACAACCTGACTCCGCGCCCACCGTAGTTGTCATAGCTGGTGTTGGATGGTGTACAGCACCTCCCGTACATCGCATTCCATACAGCGTAGATCGGGGAGCCGGACTTGCCGTGGGTGATGCTTTGCGAGCCTGCCAGTTCAGTTCGCAAGCATCCGCAAGATCGCTGTCGATGTCACAAATTTCCCGCCTCCACTAGACGCTCCTCACCGCAATCACACACAACTTTCCAGTAGGCGTAGTAGCCTTTGTTTTTCTGCCTTTGTCTATGCTCCGCTAACTCAACCGCCACCAACCATACAGAGTAGTAGT
909	GATACGGCGACCACCGAGATCTACACTGGCCATGTCGTCGGCAGCGTCAGATGTGTATAAGAGACAGTTCCTAATATTACAAACTTGTGCTCGCGGCGGGCCGCGAGCATAAGTTCCCTGACGTGATCCAGCGCACCTACGGACAGGTCAAGGACTTCCTCTCCACCTACGCCTTGAACAATGGGGTGCCGGTGGATGACTCCCGACTGATCGACTACACCAACCATACAGAGTAGTAGTCTGTCTCTTATACACATCTCCGAGCCCACGAGACGCTACGCTATCTCGTATGCCGTCTTCTGCTTGA
910	TATAAGAGACAGTTCCTAATATTACAAACTTGTGCAATTTGCCCGCATTTCTTCCACATAGTCACATCAACCGGATTCTTCCAATTGACTTCATGCGGAGAACAATAATAGGAGAACTGGCAATTGTACGGGACATTTCCCATCCATTGTGCTTGGTGTACAACCCCGCAAACGGAATTCGCATATTTGTCGGAATTTACCCGTTCCAATATAACCATTCCAACCATACAGAGTAGTAGTCTGTCTCTTATA
911	ACCACCGAGATCTACACTATAGACGTCGTCGGCAGCGTCAGATGTGTATAAGAGACAGTTCCTAATATTACAAACTTGTGTCCATCTTCTGACTCAAATACAGCTACCAATCCATTTTCTCCAACGCTTCTATCTTGATATACCTGTACTTTAGTATAAGTTGGATAACCCCATTGACTGATGTATCCCATTGCTTCACCGAATGTCTTTGGCATTTCACCAACCATATAGAGTGGTAGTCTGTCTCTTATACACATCTCCGAGCCCACGAGACCAGAGAGGATCTCGTATGCCGTCT
912	GATACGGCGACCACCGAGATCTACACCGTACCGGTCGTCGGCAGCGTCAGATGTGTATAAGAGACAGTTCCTAATATTACAAACTTGTGCAACTCACACACATCATCAAATGATAAAGTCTCTGTCAATGTTCCATTATAACCCCCATAGGTAAATGCTGATGCCAACTGATTAGTTCTTACAGTCTTAGCAATGTTAATAGTAGCACCACACCATCCACCAACCATATAGAGTGGTAGTCTGTCTCTTATACACATCTCCGAGCCCACGAGACGCTACGCTATCTCGTATGCCGTCTTCTGCTTGA
913	GATACGGCGACCACCGAGATCTACACTGAAACTGTCGTCGGCAGCGTCAGATGTGTATAAGAGACAGTTCCTAATATTACAAACTTGTGCTCGCGGCGGGCCGCGAGCATAAGTTCCCTGACGTGATCCAGCGCACCTACGGACAGGTCAAGGACTTCCTCTCCACCTACGCCTTGAACAATGGGGTGCCGGTGGATGACTCCCGACTGATCGACTACACCAACCATATAGAGTGGTAGTCTGTCTCTTATACACATCTCCGAGCCCACGAGACTAAGGCGAATCTCGTATGCCGTCTTCTGCTTGA
914	TTCCTAATATTACAAACTTGTGCTCCCGAAGTTCGCCTACAATTCCAAGCTCTCACTTGCCTTGAAGTCGCTGGACAATCGTGCGTTCGTTGACTTTGTTAACGTCATGATGCCGATGGCGCAGGTTGCGCCTGGAATGCTCGACGTTATCAACACTGATGAAGCCGCCCAGATGGTTGCCGAGAACCTTGGCGTTCCCCCGCGCATTATACGCAATGATGAAGGCATCGCTGCTATTCGCGAGCAGCGTGCCCAGCAGGAGCAAGCCATTATGCAGGCCCAGATGCTTGAGCAGGGAAGCAAGGCCGCTGCGAACCTTGGTAAGATGCCGCCTGAAATGCGCGAGCAGGCGGCTGAACAGCTTGCATGACACAAGAGATCAAAAACAAAGCACTAGCATACGCCACAGTCTTCAACCAACCATACAGAGTAGTAGT
915	ACCACCGAGATCTACACTACTAGGTTCGTCGGCAGCGTCAGATGTGTATAAGAGACAGTTCCTAATATTACAAACTTGTGTCCATCTTCTGACTCAAATACAGCTACCAATCCATTTTCTCCAACGCTTCTATCTTGATATACCTGTACTTTAGTATAAGTTGGATAACCCCATTGACTGATGTATCCCATTGCTTCACCGAATGTCTTTGGCATTTCACCAACCATACAGAGTAGTAGTCTGTCTCTTATACACATCTCCGAGCCCACGAGACAGGCAGAAATCTCGTATGCCGTCT
916	TTCCTAATATTACAAACTTGTGCTTCCGAAGTTCGCCTACAACTCCAAGCTCTCTCTTGCATTGAAGTCGCTGGACAATCGTGCGCTGATTGACTCTGTTAACATCCTGCTTCCGATGGCGCAGATCAATCCGACCGTCTTTGACCGCCTTAACCTTGATGAGTCCACCAAGATGATTCTTGAGAACTCCGGTGTTCCTCCGCGCTGCATGAACACGGACGATGAGGTTGCTGGCATCCAACAGGAACGCGCACAGCAGCAGCAAGCAATGATGCAGGCCCAGATGCTTGAGCAGGGAAGCAAGGCCGCTGCGAACCTTGGTAAGATGCCGCCTGAAATGCGAGAGCAGGCGGCTGAACAGCTTGCATGACACAAGAGATCAAAAACAAAGCACTAGCATACGCCACAGTCTTCAACCAACCATACAGAGTGGTAGT
917	TTCCTAATATTACAAACTTGTGCGGTCTTGCAATTTTTTGTGGTGGAATGGCATCCTCCGTTATCGCAACACTCGACGTACCATCCACCGAACGTGTCACATGATCGGAACAGTGTCGCAACACCACCGCAGAACGGGCAGGGGAGTAAGTCGCTCATGATTCCTCCTTCGGTTCAGCCCATGCGCAGAAACCGTTGTTATCTTCGATACCAGCCAACTTCTTACAGCGGCGCACAAGGTCGATGGCGCGATTACCAACACCGGAACCCGCTTCCCATGCGTCAGCTTCGATACGCTCCCATGTGTCAGGCTTGCGATGCTCTGTCCACTCTGGATAAGCGCATCGTCCATTTGCGTCGTATAGCGACATGCTAGATACAGCCGCAACAATAAATAGACTACCAACCATATAGAGTAGTAGT
918	GATACGGCGACCACCGAGATCTACACAGAGTAGATCGTCGGCAGCGTCAGATGTGTATAAGAGACAGTTCCTAATATTACAAACTTGTGCAACTCACACACATCATCAAATGATAAAGTCTCTGTCAATGTTCCATTATAACCACCATAGGTAAATGCTGATGCCAACTGATTAGTTCTTACAGTCTGAGCAATGTTAATAGTAGCACCACACCATCCACCAACCATACAGAGTGGTAGTCTGTCTCTTATACACATCTCCGAGCCCACGAGACTAAGGCGAATCTCGTATGCCGTCTTCTGCTTGA
919	TTCCTAATATTACAAACTTGTGCTTCCGAAGTTCGCCTACAACTCCAAGCTCTCTCTTGCATTGAAGTCGCTGGACAATCGTGCGCTGATTGACTCTGTTAACATCCTGCTTCCGATGGCGCAGATCAATCCGACCGTCTTTGACCGCCTTAACCTTGATGAGTCCACCAAGATGATTCTTGAGAACTCCGGTGTTCCTCCGCGCTGCATGAACACGGACGATGAGGTTGCTGGCATCCAACAGGAACGCGCACAGCAGCAGCAAGCAATGATGCAGGCCCAGATGCTTGAGCAGGGAAGCAAGGCCGCTGCGAACCTTGGTAAGATGCCGCCTGAAATGCGAGAGCAGGCGGACGAACAGCTTGCATGACACAAGAGATCAAAAATAAAGCACTAGCATACGCCACAGTCTTCAACCAACCATACAGAGTAGTAGT
920	GATACGGCGACCACCGAGATCTACACTAAGATGGTCGTCGGCAGCGTCAGATGTGTATAAGAGACAGTTCCTAATATTACAAACTTGTGCAACTCACACACATCATCAAATGATAAAGTCTCTGTCAATGTTCCATTATAACCACCATAGGTAAATGCTGATGCCAACTGATTAGTTCTTACAGTCTGAGCAATGTTAATAGTAGCACCACACCATCCACCAACCATACAGAGTGGTAGTCTGTCTCTTATACACATCTCCGAGCCCACGAGACCGTACTAGATCTCGTATGCCGTCTTCTGCTTGA
921	TTCCTAATATTACAAACTTGTGCTTAGCTGTATTGTCTGCCATCCATCTACAGGCGTACATCACGAGCCTAGATCCCAGATTCTTTGGCGTCCATCCGTCGCACGCTCCTCTAGCGATCAGCGCCGTATCTGCGGACGGGTAATAGGGCTCTGAAAGTAGCACTACTCCCCCTAGCTCTTTCCTATATCTGGCAGTGAAGCACCATTTTATACCTGTCCCTGGAGTTCCGAGCCATTCGTATCTCTTTATAAAATCTCCGTGCTCTACTCCGTAAGTCTCAATTGACAACAAAAAGTCCCCAGCAGACATTTCATCTACACTTCCCCATTTTCGAACCAACCATATAGAGTGGTAGT
922	GATACGGCGACCACCGAGATCTACACAGCCAACTTCGTCGGCAGCGTCAGATGTGTATAAGAGACAGTTCCTAATATTACAAACTTGTGCTCGCGGCGGGCCGCGAGCATAAGTTCCCTGACGTGATCCAGCGCACCTACGGACAGGTCAAGGACTTCCTCTCCACCTACGCCTTGAACAATGGGGTGCCGGTGGATGACTCCCGACTGATCGACTACACCAACCATATAGAGTAGTAGTCTGTCTCTTATACACATCTCCGAGCCCACGAGACTAGGCATGATCTCGTATGCCGTCTTCTGCTTGA
923	GATACGGCGACCACCGAGATCTACACTACTAGGTTCGTCGGCAGCGTCAGATGTGTATAAGAGACAGTTCCTAATATTACAAACTTGTGCTCGCGGCGGGCCGCGAGCATAAGTTCCCTGACGTGATCCAGCGCACCTACGGACAGGTCAAGGACTTCCTCTCCACCTACGCCTTGAACAATGGGGTGCCGGTGGATGACTCCCGACTGATCGACTACACCAACCATACAGAGTGGTAGTCTGTCTCTTATACACATCTCCGAGCCCACGAGACCTCTCTACATCTCGTATGCCGTCTTCTGCTTGA
924	TTCCTAATATTACAAACTTGTGCTACAATCCATAAATGTTTCACGTGAAACATCGCGAAGCAGTTCATCTTGCACACTTCACAGTGTTATTGTGTACCATCCGCTCCCCATCTGTCTCCTTTTGTAACATCCACACATCCATAATGCACAGGATTCCACTGTCACGTCATCTATATAGACGTCTGTACAGATGCGCCGCATCCATATAGGTGACACCCACCTACACGACATTCATATGGATGATATAAGCAACTTGTGTCTCCTCCAGTATCTGTATGTTATCACATGATTCCATCCACCAACCATATAGAGTAGTAGT
925	TTCCTAATATTACAAACTTGTGCTCCCGAAGTTCGCCTACAATTCCAAGCTCTCACTTGCCTTGAAGTCGCTGGACAATCGTGCGTTCGTTGACTTTGTTAACGTCATGATGCCGATGGCGCAGGTTGCGCCTGGAATGCTCGACGTTATCAACACTGATGAAGCCGCCCAGATGGTTGCCGAGAACCTTGGCGTTCCCCCGCGCATTATACGCAATGATGAAGGCATCGCTGCTATTCGCGAGCAGCGTGCCCAGCAGGAGCAAGCCATGATGCAGGCCCAGATGCTTGAGCAGGGAAGCAATGCCGCTGCGAACCTTGGTAAGATGCCGCCTGAAATGCGCGAGCAGGCGGCTGAACAGCTTGCATGACACAAGAGATCAAAAACAAAGCACTAGCATACGCCACAGTCTTCAACCAACCATACAGAGTAGTAGT
926	GATACGGCGACCACCGAGATCTACACCTAAGCCTTCGTCGGCAGCGTCAGATGTGTATAAGAGACAGTTCCTAATATTACAAACTTGTGCAACTCACACACATCATCAAATGATAAAGTCTCTGTCAATGTTCCATTATAACCACCATAGGTAAATGCTGATGCCAACTGATTAGTTCTTACAGTCTGAGCAATGTTAATAGTAGCACCACACCATCCACCAACCATACAGAGTAGTAGTCTGTCTCTTATACACATCTCCGAGCCCACGAGACCTCTCTACATCTCGTATGCCGTCTTCTGCTTGA
927	TTCCTAATATTACAAACTTGTGCAGAAGTTCGTGAAACGGTTTGGGTCTTTGGTGTTTGAAGCATCTCGCAGCCTTCGGGACGTCTGGTTCTTAGACAAGACGCCTGTGGCGGTCGAACACAATCCACCTGCTCTTATCTATCGCGTCACAGAAGCGTTTGCGCTGCTGGACACACGTCTCAATGACTTCTTGGCTATTACCGGCCAGGTAGATGCTGATCCCGCAGAAGAAGGCGAAGCAGGCATGGTCGTTCATGACGTGACGTCGGAGTTCTACGAGACGGTAGAGAAGAAAGTCGGTAAGGAGATGGTCAAGAAGTCTGAGCTTCTTGCCACATTTGGCGTTGGTTACACCAACCATATAGAGTAGTAGT
928	TTCCTAATATTACAAACTTGTGCTCCCGAATTTCGCCTACAATTCCAAGCTCTCACTTGCCTTGAAGTCGCTGGACAATCGTGCGTTCGTTGACTTTGTTAACGTCATGATGCCGATGGCGCAGGTTGCGCCTGGAATGCTCGACGTTATCAACACTGATGAAGCCGCCCAGATGGTTGCCGAGAACCTTGGCGTTCCCCCGCGCATTATACGCAATGATGAAGGCATCGCTGCTATTCGCGAGCAGCGTGCCCAGCAGGAGCAAGCCATGATGCAGGCCCAGATGCTTGAGCAGGGAAGCAAGGCCGCTGCGAACCTTGGTAAGATGCCGCCTGAAATGCGCGAGCAGGCGGCTGAACAGCTTGCATGACACAAGAGATCAAAAACAAAGCACTAGCATACGCCACAGTCTTCAACCAACCATACAGAGTAGTAGT
929	TTCCTAATATTACAAACTTGTGCTCCCGAAGTTCGCCTACAATTCCAAGCTCTCACTTGCCTTGAAGTCGCTGGACAATCGTGCGTTCGTTGACTTTGTTAACGTCATGATGCCGATGGCGCAGGTTGCGCCTGGAATGCTCGACGTTATCAACACTGATGAAGCCGCCCAGATGGTTGCCGAGAACCTTGGCGTTCCCCCGCGCATTATACGCAATGATGAAGGCATCGCTGCTATTCGCGAGCGGCGTGCCCAGCAGGAGCAAGCCATGATGCAGGCCCAGATGCTTGAGCAGGGAAGCAAGGCCGCTGCGAACCTTGGTAAGATGCCGCCTGAAATGCGCGAGCAGGCGGCTGAACAGCTTGCATGACACAAGAGATCAAAAACAAAGCACTAGCATACGCCACAGTCTTCAACCAACCATACAGAGTAGTAGT
930	TTCCTAATATTACAAACTTGTGCTGACGATGTGGCAGCGCGTATTGCGCTGGCACTGGAAAACGTTAATAACACCAGTGACGCAGATAAACCGGTGTCGACTGCTGCAGCCATGGCATTGGCAGGCAAGGTCGACAAAGACGGCGCCAAGGTACTCAGCGACAACAACTTCACCACGGCAGAGCAAACTAAGCTGGCGGGTATTGCAGAAGGTGCAACAGCCAACGCCACGGACGCCACCTTGCTGAACCGTACCAACCATATAGAGTAGTAGT
931	GATACGGCGACCACCGAGATCTACACCTGAATTCTCGTCGGCAGCGTCAGATGTGTATAAGAGACAGTTCCTAATATTACAAACTTGTGCAACTCACACACATCATCAAATGATAAAGTCTCTGTCAATGTTCCATTATAACCACCATAGGTAAATGCTGATGCCAACTGATTAGTTCTTACAGTCTGAGCAATGTTAATAGTAGCACCACACCATCCACCAACCATATAGAGTAGTAGTCTGTCTCTTATACACATCTCCGAGCCCACGAGACAGGCAGAAATCTCGTATGCCGTCTTCTGCTTGA
932	GATACGGCGACCACCGAGATCTACACAGGTTGACTCGTCGGCAGCGTCAGATGTGTATAAGAGACAGTTCCTAATATTACAAACTTGTGCTCGCGGCGGGCCGCGAGCATAAGTTCCCTGACGTGATCCAGCGCACCTACGGACAGGTCAAGGACTTCCTCTCCACCTACGCCTTGAACAATGGGGTGCCGGTGGATGACTCCCGACTGATCGACTACACCAACCATACAGAGTGGTAGTCTGTCTCTTATACACATCTCCGAGCCCACGAGACAGGCAGAAATCTCGTATGCCGTCTTCTGCTTGA
933	TTCCTAATATTACAAACTTGTGCTTCCGAAGTTCGCCTACAATTCCAAGCTCTCACTTGCCTTGAAGTCGCTGGACAATCGTGCGTTCGTTGACTTTGTTAACGTCATGATGCCGATGGCGCAGGTTGCGCCTGAAATGCTCGACGTTATCAACACCGACGAAGCCGCCCAGATGGTTGCCGAGAACCTTGGAGTCCCGCCGCGCATCATGCGTACCGATGATGAGGTTTCCATTATCCGCGATCAGCGTGCGCTGCAGCAGCAAGCCATGATGCAGGCTCAGATGCTTGAGCAGGGAAGCAAGGCCGCTGCGAACCTTGGTAAGATGCCGCCTGAAATGCGCGAGCAGGCGGCTGAACAGCTTGAATGACACCAGAGATCAAAAACAAAGCACTAGCATACGCCACAGTCTTCAACCAACCATACAGAGTGGTAGT
934	GATACGGCGACCACCGAGATCTACACTGAAACTGTCGTCGGCAGCGTCAGATGTGTATAAGAGACAGTTCCTAATATTACAAACTTGTGCAACTCACACACATCATCAAATGATAAAGTCTCTGTCAATGTTCCATTATAACCACCATAGGTAAATGCTGATGCCAACTGATTAGTTCTTACAGTCTGAGCAATGTTAATAGTAGCACCACACCATCCACCAACCATACAGAGTAGTAGTCTGTCTCTTATACACATCTCCGAGCCCACGAGACGCTACGCTATCTCGTATGCCGTCTTCTGCTTGA
935	TTCCTAATATTACAAACTTGTGCTCCCGAAGTTCGCCTACAATTCCAAGCTCTCACTTGCCTTGAAGTCGCTGGACAATCGTGCGTTCGTTGACTTTGTTAACGTCATGATGCCGATGGCGCAGGTTGCGCCTGGAATGCTCGACGTTATCAACACTGATGAAGCCGCCCAGATGGTTGCCGAGAACCTTGGCGTTCCCCCGCGCATTATACGCAATGATGAAGGCATCGCTGCTATTCGCGAGCAGCGTGCCCAGCAGGAGCAAGCCATTATGCAGGCCCAGATGCTTGAGCAGGGAAGCAAGGCCGCTGCGAACCTTGGTAAGATGCCGCCTGAAATGCGCGAGCAGGCGGCTGAACAGCTTGCATGACACAAGAGATCAAAAACAAAGCACTAGCATACGCCACAGTCTTCAACCAACCATATAGAGTAGTAGT
936	GATACGGCGACCACCGAGATCTACACCCTCAGACTCGTCGGCAGCGTCAGATGTGTATAAGAGACAGTTCCTAATATTACAAACTTGTGCTCGCGGCGGGCCGCGAGCATAAGTTCCCTGACGTGATCCAGCGCACCTACGGACAGGTCAAGGACTTCCTCTCCACCTACGCCTTGAACAATGGGGTGCCGGTGGATGACTCCCGACTGATCGACTACACCAACCATATAGAGTGGTAGTCTGTCTCTTATACACATCTCCGAGCCCACGAGACCTCTCTACATCTCGTATGCCGTCTTCTGCTTGA
937	GACACGGCGACCACCGAGATCTACACGGAACTCCTCGTCGGCAGCGTCAGATGTGTATAAGAGACAGTTCCTAATATTACAAACTTGTGCAACTCACACACATCATCAAATGATAAAGTCTCTGTCAATGTTCCATTATAACCACCATAGGTAAATGCTGATGCCAACTGATTAGTTCTTACAGTCTGAGCAATGTTAATAGTAGCACCACACCATCCACCAACCATATAGAGTGGTAGTCTGTCTCTTATACACATCTCCGAGCCCACGAGACCAGAGAGGATCTCGTATGCCGTCTTCTGCTTGA
938	TTCCTAATATTACAAACTTGTGCATACTGTCGTGAACATACTCCGCAAAAGTAGTGACAGCACCAATAGCTTCCCGCAGCTCGGAGGCAAACTTCTTCTCGTGTTGGTCGATACTAATATCTAGCCCCATAATTTTATTACGCTCCTTCCCAGACCACTTGTAATAGCCGTCTGATAACAGCCAGCCCAGCAGTGCGCACTCTTCGTCCGTGAAGTCACTCTGAAGCAAGCTAACAGCAGCCCCAATAATGTTGGACTCTGTGGTCAAGTTATTTGTCGAACGTTTCTGTTGCTCAAACATCTTCACCTTTCCTTTCTCCGTCTTACGGGTAATTCGTTGCTTTACCAACCATACAGAGTAGTAGT
939	GATACGGCGACCACCGAGATCTACACCACGTCAGTCGTCGGCAGCGTCAGATGTGTATAAGAGACAGTTCCTAATATTACAAACTTGTGCTCGCGGCGGGCCGCGAGCATAAGTTCCCTGACGTGATCCAGCGCACCTACGGACAGGTCAAGGACTTCCTCTCCACCTACGCCTTGAACAATGGGGTGCCGGTGGATGACTCCCGACTGATCGACTACACCAACCATATAGAGTAGTAGTCTGTCTCTTATACACATCTCCGAGCCCACGAGACAGGCAGAAATCTCGTATGCCGTCTTCTGCTTGA
940	TTCCTAATATTACAAACTTGTGCCCTTTTCATGAAGTTTTTAACGCCACCACATTTGCATCCGTCCAAATACATATGATAAACGCCGCCGCCGCCGCGTCTGGCAGAATTCGACACAATAAGGCAGTTCGTCACGGTTTGGGAAGCGTACACGCCGCCACCGCCAGAACCCCCGACAATGCCGCCGCCTAGACCCGAAATTGTCGCGTCGTTGTTGTTGTATCCGCCCGTAATGGTTAAACCCTCCAACCATACAGAGTAGTAGT
941	TTCCTAATATTACAAACTTGTGCCCTTTTCATGAAGTTTTTAACGCCACCACATTTGCATCTGTTTATGCTTGGAACAGGAAGAGAATCAGCAACTGTGTTGCTGATTATTCTGTCATATATAATTTCGCACCATTTTTCGCTTTTAAGTGTTATGGAGTGTCTCCTACTAAATTAAATGATCTCTGCTTTACTAATGTCTATGCAGATTCAGAGAGATATTTCAACTGAAATCTATCAGGCCGGTAACAAACCTTGTAATGGTGTTGCAGGTTCTAATTGTTACTCTCCTTTACAATCATATGGTTTCCGACCCACTTATGGTGTTGGTCACCAACCATATAGAGTAGTAGT
942	TATAAGAGACAGTTCCTAATATTACAAACTTGTGCAATTTGCCCGCATTTCTTCCACATAGTCACATCAACCGGATTCTTCCAATTGACTTCATGCGGAGAACAATAATAGGAGAACTGGCAATTGTATGGGACATTTCCCATCCATTGTGCTTGGTGAACAACCCCGCAAACGGAATTCGCATATTTGTCGGAATTTACCCGTTCCAATATAACCATTCCAACCATACAGAGTAGTAGTCTGTCTCTTATA
943	TTCCTAATATTACAAACTGCTCGCAGAAACCCTGGGCGCTTGCATTCTTGCGTCGGGGATTGTGCGCAAGGACACCTACGGCTTCACCGGCCCCGAGCTGCTGCATTTTGGTGAAGACCTCCGATCCATGCTTGAGGCAGCACCCCAGCAGGAGGCGCAGGAGCCTTACGCATACGCCGTCTATTTTCCAGACCAACCCAAAGTTGAGTTGGTACACGACTTGGATGAACTGATTGACGATTTGACCAACCATATAGAGTAGTAGT
944	TTCCTAATATTACAAACTTGTGCTCCCGAAGTTCGCCTACAATTCCAAGCTCTCACTTGCCTTGAAGTCGCTGGACAATCGTGCGTTCGTTGACTTTGTTAACGTCATGATGCCGATGGCGCAGGTTGCGCCTGGAATGCTCGACGTTATCAACACTGATGAAGCCGCCCAGATGGTTGCCGAGAACCTTGGCGTTCCCCCGCGCATTATACGCAATGATGAAGGCATCGCTGCTATTCGCGAGCAGCGTGCCCAGCAGGAGCAAGCCATGATGCAGGCCCAGATGCTTGAGCAGGGAAGCAATGCCGCTGCGAACCTTGGTAAGATGCCGCCTGAAATGCGCGAGCAGGCGGCTGAACAGCTTGCATGACACAAGAGATCAAAAACAAAGCACTAGCATACGCCACAGTCTTCAACCAACCATATAGAGTAGTAGT
945	GATACGGCGACCACCGAGATCTACACAAGGAGTATCGTCGGCAGCGTCAGATGTGTATAAGAGACAGTTCCTAATATTACAAACTTGTGCAACTCACACACATCATCAAATGATAAAGTCTCTGTCAATGTTCCATTATAACCACCATAGGTAAATGCTGATGCCAACTGATTAGTTCTTACAGTCTGAGCAATGTTAATAGTAGCACCACACCATCCACCAACCATATAGAGTAGTAGTCTGTCTCTTATACACATCTCCGAGCCCACGAGACCTCTCTACATCTCGTATGCCGTCTTCTGCTTGA
946	GATACGGCGACCACCGAGATCTACACCTAAGCCTTCGTCGGCAGCGTCAGATGTGTATAAGAGACAGTTCCTAATATTACAAACTTGTGCTCGCGGCGGGCCGCGAGCATAAGTTCCCTGACGTGATCCAGCGCACCTACGGACAGGTCAAGGACTTCCTCTCCACCTACGCCTTGAACAATGGGGTGCCGGTGGATGACTCCCGACTGATCGACTACACCAACCATATAGAGTGGTAGTCTGTCTCTTATACACATCTCCGAGCCCACGAGACTAAGGCGAATCTCGTATGCCGTCTTCTGCTTGA
947	TTCCTAATATTACAAACTTGTGCTTCCGAAGTTCGCCTACAATTCCAAGCTCTCACTTGCCTTGAAGTCGCTGGACAATCGTGCGTTCGTTGACTTTGTTAACGTCATGATGCCGATGGCGCAGGTTGCGCCTGAAATGCTCGACGTTATCAACACCGACGAAGCCGCCCAGATGGTTGCCGAGAACCTTGGAGTCCCGCCGCGCATCATGCGTACCGATGATGAGGTTTCCATTATCCGCGATCAGCGTGCGCTGCAGCAGCAAGCCATGATGCAGGCCCAGATGCTTGAGCAGGGAAGCAAGGCCGCTGCGAACCTTGGTAAGATGCCGCCTGAAATGCGCGAGCAGGCGGCTGAACAGCTTGCATGACACAAGAGATCAAAAACAAAGCACTAGCATACGCCACAGTCTTCAACCAACCATACAGAGTAGTAGT
948	GATACGGCGACCACCGAGATCTACACTACTAGGTTCGTCGGCAGCGTCAGATGTGTATAAGAGACAGTTCCTAATATTACAAACTTGTGCTCGCGGCGGGCCGCGAGCATAAGTTCCCTGACGTGATCCAGCGCACCTACGGACAGGTCAAGGACTTCCTCTCCACCTACGCCTTGAACAATGGGGTGCCGGTGGATGACTCCCGACTGATCGACTACACCAACCATATAGAGTAGTAGTCTGTCTCTTATACACATCTCCGAGCCCACGAGACAGGCAGAAATCTCGTATGCCGTCTTCTGCTTGA
949	ACCACCGAGATCTACACTCACGGTTTCGTCGGCAGCGTCAGATGTGTATAAGAGACAGTTCCTAATATTACAAACTTGTGTCCATCTTCTGACTCAAATACAGCTACCAATCCATTTTCTCCAACGCTTCTATCTTGATATACCTGTACTTTAGTATAAGTTGGATAACCCCATTGACTGATGTATCCCATTGCTTCACCGAATGTCTTTGGCATTTCACCAACCATACAGAGTGGTAGTCTGTCTCTTATACACATCTCCGAGCCCACGAGACAGGCAGAAATCTCGTATGCCGTCT
950	TTCCTAATATTACAAACTTGTGCTTAGCTGTATTGTCTGCCATCCATCTACAGGCGTACATCACGAGCCTAGATCCCAGATTCTTTTGCGTCCATCCGGCGCACGCTCCTCTAGCGATCAGCGCCGTATCTGCGGACGGGTAATAGGGCTCTGAAAGTAGCACTACTCCCCCTAGCTCTTTCCTATATCTGGCAGTGAAGCACCATTTTATACCTGTCCCTGGAGTTCCGAGCCATTCGTATCTCTTTATAAAATCTCCGTGCTCTACTCCGTAAGTCTCAATTGACAACAAAAAGTCCCCAGCAGACATTTCATCTACACTTCCCCATTTTCGAACCAACCATACAGAGTGGTAGT
951	GATACGGCGACCACCGAGATCTACACAGGTTGACTCGTCGGCAGCGTCAGATGTGTATAAGAGACAGTTCCTAATATTACAAACTTGTGCAACTCACACACATCATCAAATGATAAAGTCTCTGTCAATGTTCCATTATAACCACCATAGGTAAATGCTGATGCCAACTGATTAGTTCTTACAGTCTGAGCAATGTTAATAGTAGCACCACACCATCCACCAACCATATAGAGTGGTAGTCTGTCTCTTATACACATCTCCGAGCCCACGAGACGGACTCCTATCTCGTATGCCGTCTTCTGCTTGA
952	TTCCTAATATTACAAACTTGTGCAACATCCCCATCTAATTCATTAATCGCTGCCTGTACGTTTGTAGCTGCAATTGTACCAGCAGGCGCATTTGGTATCTGTGCTGCCGTTGTGCTATGCGCATTCCCCGTGGTTTGCGAATGGTCATAAGCTGTTTTACCTCTATCGCCACGATAAGCAGTTGACGAAGTTTCTCCCAACGCTAATGATTTACTAATCTCAACGTAAGCCGTTCCAGACCAACCATATAGAGTAGTAGT
953	TTCCTAATATTACAAACTTGTGCTCGGTTGCGCAGACGATGAAGCCGAAGCCGGTCTTGGCGTCGTAGATGTCACCGGTGGCTCGGATGACAAAATCCCCGACCTTCGCGCCATCCACACCGTTCTGGATCTCGGGCGAGTTGGACTGAAGGATGGCGACCATCGGAATGAGGTAATCATTCGAGGTTGCCGTGTCGAAGCCGGCGCCCGCATCTTCGCCGTAGTCGAATTCACTGATGGTCGCGGGGAGCTGAGCCTGATCAGGCGTTGTCTTGGCGACGACTGCTTTACCAACCATACAGAGTGGTAGT
954	TTCCTAATATTACAAACTGCTCGCAGAAACCCTGGGCGCTTGCATTCTTGCGTCGGGGATTGTGCGCAAGGACACCGACGGCTTCACCGGCCCCGAGCTGCTGCATTTTGGTGAAGACCTCCGATCCATGCTTGAGGCAGCACCCCAGCAGGAGGCGCAGGAGCCTTGCGCATACGCCGTCTATTTTCCAGACCAACCCAAAGTTGAGTTGGTACACGACTTGGATGAACTGATTGACGATTTGACCAACCATATAGAGTGGTAGT
955	TTCCTAATATTACAAACTTGTGCTCCCGAAGTTCGCCTACAATTCCAAGCTCTCACTTGCCTTGAAGTCGCTGGACAATCGTGCGTTCGTTGACTTTGTTAACGTCATGATGCCGATGGCGCAGGTTGCGCCTGAAATGCTCGACGTTATAAACACCGACGAAGCCGCCCAGATGGTTGCCGAGAACCTTGGAGTCCCGCCGCGCATCATGCGTACCGATGATGAGGTTTCCATTATCCGCGATCAGCGTGCGCTGCAGCAGCAAGCCATGATGCAGGCTCAGATGCTTGAGCAGGGAAGCAAGGCCGCTGCGAACCTTGGTAAGATGCCGCCTGAAATGCGCGAGCAGGCGGCTGAACAGCTTGCATGACACCAGAGATCAAAAACAAAGCACTAGCATACGCCACAGTCTTCAACCAACCATACAGAGTAGTAGT
956	CGACCACCGAGATCTACACTACTAGGTTCGTCGGCAGCGTCAGATGTGTATAAGAGACAGTTCCTAATATTACAAACTTGTGTCGTCGGCAGCGTCAAATGTGTCAATTTCAACTGAAATCTATCAGGCCGGTAACAGACCTTGTAATGGTGTTGCAGGTCCTAATTGTTACTCTCCTTTACAATCATATGGTTTCCGACCCACTTATGGTGTTGGTCACCAACCATACAGAGTAGTAGTCTGTCTCTTATACACATCTCCGAGCCCACGAGACTCCTGAGCATCTCGTATGCCGTCTTC
957	GATACGGCGACCACCGAGATCTACACTCACGGTTTCGTCGGCAGCGTCAGATGTGTATAAGAGACAGTTCCTAATATTACAAACTTGTGCTCGCGGCGGGCCGCGAGCATAAGTTCCCTGACGTGATCCAGCGCACCTACGGACAGGTCAAGGACTTCCTCTCCACCTACGCCTTGAACAATGGGGTGCCGGTGGATGACTCCCGACTGATCGACTACACCAACCATACAGAGTAGTAGTCTGTCTCTTATACACATCTCCGAGCCCACGAGACGCTACGCTATCTCGTATGCCGTCTTCTGCTTGA
958	GATACGGCGACCACCGAGATCTACACAGGTTGACTCGTCGGCAGCGTCAGATGTGTATAAGAGACAGTTCCTAATATTACAAACTTGTGCTCGCGGCGGGCCGCGAGCATAAGTTCCCTGACGTGATCCAGCGCACCTACGGACAGGTCAAGGACTTCCTCTCCACCTACGCCTTGAACAATGGGGTGCCGGTGGATGACTCCCGACTGATCGACTACACCAACCATACAGAGTAGTAGTCTGTCTCTTATACACATCTCCGAGCCCACGAGACGGACTCCTATCTCGTATGCCGTCTTCTGCTTGA
959	GACGCGGCGACCACCGAGATCTACACGTCATTGATCGTCGGCAGCGTCAGATGTGTATAAGAGACAGTTCCTAATATTACAAACTTGTGCTCGCGGCGGGCCGCGAGCATAAGTTCCCTGACGTGATCCAGCGCACCTACGGACAGGTCAAGGACTTCCTCTCCACCTACGCCTTGAACAATGGGGTGCCGGTGGATGACTCCCGACTGATCGACTACACCAACCATACAGAGTAGTAGTCTGTCTCTTATACACATCTCCGAGCCCACGAGACTAAGGCGAATCTCGTATGCCGTCTTCTGCTTGA
960	ACCACCGAGATCTACACCTGAATTCTCGTCGGCAGCGTCAGATGTGTATAAGAGACAGTTCCTAATATTACAAACTTGTGTCCATCTTCTGACTCAAATACAGCTACCAATCCATTTTCTCCAACGCTTCTATCTTGATATACCTGTACTTTAGTATAAGTTGGATAACCCCATTGACTGATGTATCCCATTGCTTCACCGAATGTCTTTGGCATTTCACCAACCATATAGAGTAGTAGTCTGTCTCTTATACACATCTCCGAGCCCACGAGACCAGAGAGGATCTCGTATGCCGTCT
961	AAGAGACAGTTCCTAATATTACAAACTTGTGCTGCTTCCCTGTCAACTTGTGCTATTCGTATGTTTTTTGGAGTTTGACCTGCGTTATTCGTATGTTTTTCAAGGCTCTGTGCTGTTAATTCAAACTCACAGGTTTCGCGCGCGGATTGTTCAAGAGACTTCAGTCGGACCTCAATTGTCTGTATTTGCTTTTCTAGCTCAATAATCTTATGCCCGGCACCAACCATATAGAGTAGTAGTCTGTCTCTT
962	TTCCTAATATTACAAACTTGTGCTCCCGAAGTTCGCCTACAATTCCAAGCTCTCACTTGCCTTGAAGTCGCTGGACAATCGTGCGTTCGTTGACTTTGTTAACGTCATGATGCCTATGGCGCAGGTTGCGCCTGGAATGCTCGACGTTATCAACACTGATGAAGCCGCCCAGATGGTTGCCGAGAACCTTGGCGTTCCCCCGCGCATTATACGCAATGATGAAGGCATCGCTGCTATTCGCGAGCAGCGTGCCCAGCAGGAGCAAGCCATGATGCAGGCCCAGATGCTTGAGCAGGGAAGCAAGGCCGCTGCGAACCTTGGTAAGATGCCGCCTGAAATGCGCGAGCAGGCGGCTGAACAGCTTGCATGACACAAGAGATCAAAAACAAAGCACTAGCATACGCCACAGTCTTCAACCAACCATATAGAGTGGTAGT
963	TTCCTAATATTACAAACTTGTGCCAATCAGCTACGAGGTCCAGTATGTGGACGCAACGACAGGTGATGTCATCTCAAATGAGCACCGCCTGGCGACTATCGAAACAACTGAAGCTGTAGCAGTGACAGATGTGACGGTAACTGCTAAGACCTTGAAGAACCACGTTCTTGCTGAGGGTCAAGCAACAACTATCACCCAGACTCTTCGTTCAGACCAGAAAAACCTCATCACCTTTTTGGTAAAAGCAAAAGAAACGATTAGCCCTACAAATGAGACGGTAGTCCCAGCAACAGTAGCCCCTGTTACAGAGACTGCCCCAGAAGCAACAAGTCCGGCTACACCGGAAACACAAGTAGAAACTCCTGCACCAACCATACAGAGTAGTAGT
964	TGTATAAGAGACAGTTCCTAATATTACAAACTTGTGCCGTTCGGTAATTACTACAGACATTGTCTCGTTGAATTTTCGTATCTCTTCTATTGCAGCAAATGTGTCAATTTCAACTGAAATCTATCAGGCCGGTAACAAACCTTGTAATGGTGTTGCAGGTCCTAATTGTTACTCTCCTTTACAATCATATGGTTTCCGACCCACTTATGGTGTTGGTCACCAACCATACAGAGTGGTAGTCTGTCTCTTATACA
965	TTCCTAATATTACAAACTTGTGCTCCCGAAGTTCGCCTACAATTCCAAGCTCTCACTTGCCTTGAAGTCGCTGGACAATCGTGCGTTCGTTGACTTTGTTAACGTCATGATGCCGATGGCGCAGGTTGCGCCTGGAATGCTCGACGTTATCAACACTGATGAAGCCGCCCAGATGGTTGCCGAGAACCTTGGCGTTCCCCCGCGCATTATACGCAATGATGAAGGCATCGCTGCTATTCGCGAGCGGCGTGCCCAGCAGGAGCAAGCCATGATGCAGGCCCAGATGCTTGAGCAGGGAAGCAAGGCCGCTGCGAACCTTGGTAAGATGCCGCCTGAAATGCGCGAGCAGGCGGCTGAACAGCTTGCATGACACAAGAGATCAAAAACAAAGCACTAGCATACGCCACAGTCTTCAACCAACCATACAGAGTGGTAGT
966	GACACGGCGACCACCGAGATCTACACGAGAGATTTCGTCGGCAGCGTCAGATGTGTATAAGAGACAGTTCCTAATATTACAAACTTGTGCTCGCGGCGGGCCGCGAGCATAAGTTCCCTGACGTGATCCAGCGCACCTACGGACAGGTCAAGGACTTCCTCTCCACCTACGCCTTGAACAATGGGGTGCCGGTGGATGACTCCCGACTGATCGACTACACCAACCATACAGAGTAGTAGTCTGTCTCTTATACACATCTCCGAGCCCACGAGACCAGAGAGGATCTCGTATGCCGTCTTCTGCTTGA
967	GATACGGCGACCACCGAGATCTACACTAAGATGGTCGTCGGCAGCGTCAGATGTGTATAAGAGACAGTTCCTAATATTACAAACTTGTGCAACTCACACACATCATCAAATGATAAAGTCTCTGTCAATGTTCCATTATAACCACCATAGGTAAATGCTGATGCCAACTGATTAGTTCTTACAGTCTGAGCAATGTTAATAGTAGCACCACACCATCCACCAACCATATAGAGTAGTAGTCTGTCTCTTATACACATCTCCGAGCCCACGAGACCGTACTAGATCTCGTATGCCGTCTTCTGCTTGA
968	GATCCGGCGACCACCGAGATCTACACCACGTCAGTCGTCGGCAGCGTCAGATGTGTATAAGAGACAGTTCCTAATATTACAAACTTGTGCAACTCACACACATCATCAAATGATAAAGTCTCTGTCAATGTTCCATTATAACCACCATAGGTAAATGCTGATGCCAACTGATTAGTTCTTACAGTCTGAGCAATGTTAATAGTAGCACCACACCATCCACCAACCATATAGAGTGGTAGTCTGTCTCTTATACACATCTCCGAGCCCACGAGACCAGAGAGGATCTCGTATGCCGTCTTCTGCTTGA
969	TTTTTTTTTTTAATGATACGGCGACCACCGAGATCTACACTGTAATGATCGTCGGCAGCGTCAGATGTGTATAAGAGACAGTTCCTAATATTACAAACTTGTGCAGCTAGCTTTCCAGGAGGCATGCATAAAGACTTGTTGACTACTATGACTTGCTTCGTATTATACACTATCTTTCTCCTGATCGATCTTATATGTATATCCATCTTTCATTTCAAACCAACCATACAGAGTAGTAGTCTGTCTCTTATACACATCTCCGAGCCCACGAGACGCTACGCTATCTCGTATGCCGTCTTCTGCTTGAAAAAAAAAAAAAAA
970	GACACGGCGACCACCGAGATCTACACAGGTTGACTCGTCGGCAGCGTCAGATGTGTATAAGAGACAGTTCCTAATATTACAAACTTGTGCTCGCGGCGGGCCGCGAGCATAAGTTCCCTGACGTGATCCAGCGCACCTACGGACAGGTCAAGGACTTCCTCTCCACCTACGCCTTGAACAATGGGGTGCCGGTGGATGACTCCCGACTGATCGACTACACCAACCATATAGAGTAGTAGTCTGTCTCTTATACACATCTCCGAGCCCACGAGACTAGGCATGATCTCGTATGCCGTCTTCTGCTTGA
971	ACCACAGAGATCTACACGTCATTGATCGTCGGCAGCGTCAGATGTGTATAAGAGACAGTTCCTAATATTACAAACTTGTGTCCATCTTCTGACTCAAATACAGCTACCAATCCATTTTCTCCAACGCTTCTATCTTGATATACCTGTACTTTAGTATAAGTTGGATAACCCCATTGACTGATGTATCCCATTGCTTCACCGAATGTCTTTGGCATTTCACCAACCATATAGAGTAGTAGTCTGTCTCTTATACACATCTCCGAGCCCACGAGACCTCTCTACATCTCGTATGCCGTCT
972	CCGAGATCTACACAGGTTGACTCGTCGGCAGCGTCAGATGTGTATAAGAGACAGTTCCTAATATTACAAACTTGTGCCAGAAGATAATTGCCGTCATCAGCCCGGAGGCGGAAGATGATTACAGTTCCCCCGCCGGGGTCGATGATGAAGTCCCGACCGTTTACGTCCCGCAGCCCTACGCCGTAGAGACGCTCGCCGACGGCACAGAAGTGATCTGCACCAACCATATAGAGTAGTAGTCTGTCTCTTATACACATCTCCGAGCCCACGAGACCTCTCTACATCTCGTATGCC
973	TTCCTAATATTACAAACTTGTACTCCCGAAGTTCGCCTACAATTCCAAGCTCTCACTTGCCTTGAAGTCGCTGGACAATCGTGCGTTCGTTGACTTTGTTAACGTCATGATGCCGATGGCGCAGGTTGCGCCTGGAATGCTCGACGTTATCAACACTGATGAAGCCGCCCAGATGGTTGCCGAGAACCTTGGCGTTCCCCCGCGCATTATACGCAATGATGAAGGCATCGCTGCTATTCGCGAGCAGCGTGCCCAGCAGGAGCAAGCCATGATGCAGGCCCAGATGCTTGAGCAGGGAAGCAAGGCCGCTGCGAACCTTGGTAAGATGTCGCCTGAAATGCGCGAGCAGGCGGCTGAACAGCTTGCATGACACAAGAGATCAAAAACAAAGCACTAGCATACGCCACAGTCTTCAACCAACCATATAGAGTAGTAGT
974	GATACGGCGACCACCGAGATCTACACACTGCATATCGTCGGCAGCGTCAGATGTGTATAAGAGACAGTTCCTAATATTACAAACTTGTGCAACTCACACACATCATCAAATGATAAAGTCTCTGTCAATGTTCCATTATAACCACCATAGGTAAATGCTGATGCCAACTGATTAGTTCTTACAGTCTGAGCAATGTTAATAGTAGCACCACACCATCCACCAACCATACAGAGTAGTAGTCTGTCTCTTATACACATCTCCGAGCCCACGAGACGGACTCCTATCTCGTATGCCGTCTTCTGCTTGA
975	GATACGGCGACCACCGAGATCTACACCTAAGCCTTCGTCGGCAGCGTCAGATGTGTATAAGAGACAGTTCCTAATATTACAAACTTGTGCAACTCACACACATCATCAAATGATAAAGTCTCTGTCAATGTTCCATTATAACCACCATAGGTAAATGCTGATGCCAACTGATTAGTTCTTACAGTCTGAGCAATGTTAATAGTAGCACCACACCATCCACCAACCATACAGAGTGGTAGTCTGTCTCTTATACACATCTCCGAGCCCACGAGACTAAGGCGAATCTCGTATGCCGTCTTCTGCTTGA
976	CCACCGAGATCTACACTCCTTACGTCGTCGGCAGCGTCAGATGTGTATAAGAGACAGTTCCTAATATTACAAACTTGTGCCAACGCTCGTCAGCCCAAATGTGTCAATTTCAACTGAAATCTATCAGGCCGGTAACAAACCTTGTAATGGTGTTGCAGGTCCTAATTGTTACTCTCCTTTACAATCATATGGTTTCCGACCCACTTATGGTGTTGGTCACCAACCATACAGAGTAGTAGTCTGTCTCTTATACACATCTCCGAGCCCACGAGACTCCTGAGCATCTCGTATGCCGTC
977	TTCCTAATATTACAAACTTGTGCCAGCAGGCAGCGCCTCCTTTTTGCCATCTCCTGCCTTGACTTCATGAACAGCTTCAGCGCTTACCGTGTTCTCGTCTATTGGCTTCCATGTATTGTTTTCAGGATTCCATAGTTCTATATCCTTTGACAGAACCTGTCTGTCAGTTGACAGATTTTCGTTTCTGACCCTGATAACATTCTGGTTTGGCCTGTAATACTGTCTCCCTGGCATATTCGTCCAGTGCTTGACGTTCTGCCTTCCGCCTTTTGACTTTGCCGGAGCGTTGGCCTGTCCGTCACGCCTGATAGACTCTATTTCTGCCTCACCAACCATACAGAGTAGTAGT
978	TTCCTAATATTACAAACTTGTGCAGAAGTTCGTGAAACGGTTTGGGTCTTTGGTGTTTGAAGCATCTCGCAGCCTTCGGGACGTCTGGTTCTTAGACAAGACGCCTGTGGCGGTCGAACACAATCCACCTGCTCTTATCTATCGCGTCACAGAAGCGTTTGCGCTGCTGGACACACGTCTCAATGACTTCTTGGCTATTACCGGCCAGGTAGATGCTGATCCCTCAGAAGAAGGCGAAGCAGGCATGGTCGTTCATGACGTGACGTCGGAGTTCTACGAGACGGTAGAGAAGAAAGTCGGTAAGGAGATGGTCAAGAAGTCTGAGCTTCTGGCCACATTTGGCGTTGGTTACACCAACCATATAGAGTAGTAGT
979	GATACGGCGACCACCGAGATCTACACATTGACATTCGTCGGCAGCGTCAGATGTGTATAAGAGACAGTTCCTAATATTACAAACTTGTGCAACTCACACACATCATCAAATGATAAAGTCTCTGTCAATGTTCCATTATAACCACCATAGGTAAATGCTGATGCCAACTGATTAGTTCTTACAGTCTGAGCAATGTTAATAGTAGCACCACACCATCCACCAACCATACAGAGTGGTAGTCTGTCTCTTATACACATCTCCGAGCCCACGAGACTCCTGAGCATCTCGTATGCCGTCTTCTGCTTGA
980	GATACGGCGACCACCGAGATCTACACAGCCAACTTCGTCGGCAGCGTCAGATGTGTATAAGAGACAGTTCCTAATATTACAAACTTGTGCAACTCACACACATCATCAAATGATAAAGTCTCTGTCAATGTTCCATTATAACCACCATAGGTAAATGCTGATGCCAACTGATTAGTTCTTACAGTCTGAGCAATGTTAATAGTAGCACCACACCATCCACCAACCATATAGAGTAGTAGTCTGTCTCTTATACACATCTCCGAGCCCACGAGACTAAGGCGAATCTCGTATGCCGTCTTCTGCTTGA
981	ACCACCGAGATCTACACAGGTTGACTCGTCGGCAGCGTCAGATGTGTATAAGAGACAGTTCCTAATATTACAAACTTGTGTCCATCTTCTGACTCAAATACAGCTACCAATCCATTTTCTCCAACGCTTCTATCTTGATATACCTGTACTTTAGTATAAGTTGGATAACCCCATTGACTGATGTATCCCATTGCTTCACCGAATGTCTTTGGCATTTCACCAACCATATAGAGTAGTAGTCTGTCTCTTATACACATCTCCGAGCCCACGAGACAGGCAGAAATCTCGTATGCCGTCT
982	ACCACCGAGATCTACACAGAGTAGATCGTCGGCAGCGTCAGATGTGTATAAGAGACAGTTCCTAATATTACAAACTTGTGTCCATCTTCTGACTCAAATACAGCTACCAATCCATTTTCTCCAACGCTTCTATCTTGATATACCTGTACTTTAGTATAAGTTGGATAACCCCATTGACTGATGTATCCCATTGCTTCACCGAATGTCTTTGGCATTTCACCAACCATATAGAGTAGTAGTCTGTCTCTTATACACATCTCCGAGCCCACGAGACTAGGCATGATCTCGTATGCCGTCT
983	TTCCTAATATTACAAACTTGTGCAGAAGTTCGTGAAACGGTTTGGGTCTTTGGTGTTTGAAGCATCTCGCAGCCTTCGGGACGTCTGGTTCTTAGACAAGACGCCTGTGGCGGTCGAACACAATCCACCTGCTCTTATCTATCGCGTCACAGAAGCGTTTGCGCTGCTGGACACACGTCTCAATGACTTCTTGGCTATTACCGGCCAGGCAGTTGCAGATCGGAAGAGCGTCGTGTAGGGACCAACCATACAGAGTAGTAGT
984	GATACGGCGACCACCGAGATCTACACTGGCCATGTCGTCGGCAGCGTCAGATGTGTATAAGAGACAGTTCCTAATATTACAAACTTGTGCTCGCGGCGGGCCGCGAGCATAAGTTCCCTGACGTGATCCAGCGCACCTACGGACAGGTCAAGGACTTCCTCTCCACCTACGCCTTGAACAATGGGGTGCCGGTGGATGACTCCCGACTGATCGACTACACCAACCATACAGAGTAGTAGTCTGTCTCTTATACACATCTCCGAGCCCACGAGACCGTACTAGATCTCGTATGCCGTCTTCTGCTTGA
985	TTCCTAATATTACAAACTTGTGCTTCCGAAGTTCGCCTACAATTCCAAGCTCTCACTTGCCTTGAAGTCGCTGGACAATCGTGCGTTCGTTGACTTTGTTAACGTCATGATGCCGATGGCGCAGGTTGCGCCTGGAATGCTCGACGTTATCAACACCGACGAAGCCGCCCAGATGGTTGCCGAGAACCTTGGAGTCCCGCCGCGCATCATGCGTACCGATGATGAGGTTTCCATTATCCGCGATCAGCGTGCGCTGCAGCAGCAAGCCATGATGCAGGCTCAGATGCTTGAGAAGGGAAGCAAGGCCGCTGCGAACCTTGGTAAGATGCCGCCTGAAATGCGCGAGCAGGCGGCTGAACAGCTTGCATGACACCAGAGATCAAAAACAAAGCACTAGCATACGCCACAGTCTTCAACCAACCATACAGAGTAGTAGT
986	GATACGGCGACCACCGAGATCTACACATTGACATTCGTCGGCAGCGTCAGATGTGTATAAGAGACAGTTCCTAATATTACAAACTTGTGCTCGCGGCGGGCCGCGAGCATAAGTTCCCTGACGTGATCCAGCGCACCTACGGACAGGTCAAGGACTTCCTCTCCACCTACGCCTTGAACAATGGGGTGCCGGTGGATGACTCCCGACTGATCGACTACACCAACCATACAGAGTGGTAGTCTGTCTCTTATACACATCTCCGAGCCCACGAGACGCTACGCTATCTCGTATGCCGTCTTCTGCTTGA
987	TTCCTAATATTACAAACTTGTGCAAATCAAAAAGAAGGGCCTAGTAGAAAAGGTGTATCAGCTCAAGAAAGAGTTTGTGGTAGGCTCTGCAATGGCCATGGTTCCTGTGGACTATGACAGTTCCCCCAACGGAACACCGCTCACGGGTGTGGTGAAGAAGACCACTATGGTGCCGATGGTTTTTGGGCACGACATGTTGGACAGAAACGCCTTTAAAAGGCTGGAAGACTACAGGCCAGCTATCTTCAGCGTCACTTGGAAAACATCAGAAACCAGTTTTGACTACGCCATCATGATGGTTGCTGGTAAAACCATTGGAATCTGGGCGGCTCCTTACACCAACCATATAGAGTGGTAGT
988	TTCCTAATATTACAAACTGTGCTCCTCGCTGCCCTCCCATGTGTCAACGCAATGCAACTGAGTCTCCTCGTCGGTACGCCAACAAACACGCTCCTGGCTCTTCGCAACAACCTGCTCCGCAAAATACGCAGCGCTCCGGCCAAGCCAACTCCCAACCTCAACAAACACCCCGCCAAAAGACTCGTTTACAACACGCGAGTATATATCCTGAAAATCAAACCAGCCAGGTATCTCATACCACTTCTTCACGCTTCACCAACCATATAGAGTGGTAGT
989	GATACGGCGACCACCGAGATCTACACTAGATCGCTCGTCGGCAGCGTCAGATGTGTATAAGAGACAGTTCCTAATATTACAAACTTGTGCAACTCACACACATCATCAAATGATAAAGTCTCTGTCAATGTTCCATTATAACCACCATAGGTAAATGCTGATGCCAACTGATTAGTTCTTACAGTCTGAGCAATGTTAATAGTAGCACCACACCATCCACCAACCATATAGAGTGGTAGTCTGTCTCTTATACACATCTCCGAGCCCACGAGACCTCTCTACATCTCGTATGCCGTCTTCTGCTTGA
990	GATACGGCGACCACCGAGATCTACACTAGATCGCTCGTCGGCAGCGTCAGATGTGTATAAGAGACAGTTCCTAATATTACAAACTTGTGCTCGCGGCGGGCCGCGAGCATAAGTTCCCTGACGTGATCCAGCGCACCTACGGACAGGTCAAGGACTTCCTCTCCACCTACGCCTTGAACAATGGGGTGCCGGTGGATGACTCCCGACTGATCGACTACACCAACCATATAGAGTAGTAGTCTGTCTCTTATACACATCTCCGAGCCCACGAGACCGAGGCTGATCTCGTATGCCGTCTTCTGCTTGA
991	GATACGGCGACCACCGAGATCTACACTGGCCATGTCGTCGGCAGCGTCAGATGTGTATAAGAGACAGTTCCTAATATTACAAACTTGTGCTCGCGGCGGGCCGCGAGCATAAGTTCCCTGACGTGATCCAGCGCACCTACGGACAGGTCAAGGACTTCCTCTCCACCTACGCCTTGAACAATGGGGTGCCGGTGGATGACTCCCGACTGATCGACTACACCAACCATATAGAGTGGTAGTCTGTCTCTTATACACATCTCCGAGCCCACGAGACGGACTCCTATCTCGTATGCCGTCTTCTGCTTGA
992	TCAGATGTGTATAAGAGACAGTTCCTAATATTACAAACTTGTGCTGGCAGGTGTCGCAGTGTTTTGCCTTCATGCCTAACCCTCCGCTCCAGAGGGACGCTCGCTATGCTCGCGCCCCGGTGACTTGTGGCGTTATGCCTGCTTCGCATACAGCCCGACTATTTTCAGTTCCAACGGCGGACCTTCTACGCGCTTTAGTGCTGCTTTCGCCTGTGCATATGTCTCATACAGAGTGGTAGTCTGTCTCTTATACACATCTCC
993	TTCCTAATATTACAAACTGCTCGCAGAAACCCTGGGCGCTTGCATTCTTGCGTCGGGGATTGTGCGCAAGGACACCGACGGCTTCACCGGCCCCGAGCTGCTGCATTTTGGTGAAGACCTCCGATCCATGCTTGAGGCAGCACCCCAGCAGGAGGCGCAGGATCCTTACGCATACGCCGTCTATTTTCCAGACCAACCCAAAGTTGAGTTGGTACACGACTTGGATGAACTGATTGACGATTTGACCAACCATATAGAGTGGTAGT
994	CCGAGATCTACACCGTACCGGTCGTCGGCAGCGTCAGATGTGTATAAGAGACAGTTCCTAATATTACAAACTTGTGCCAGAAGATAATTGCCGTCATCAGCCCGGAGGCGGAAGATGATTACAGTTCCCCCGCCGGGGTCGATGATGAAGTCCCGACCGTTTACGTCCCGCAGCCCTACGCCGTAGAGACGCTCGCCGACGGCACAGAAGTGATCTGCACCAACCATATAGAGTGGTAGTCTGTCTCTTATACACATCTCCGAGCCCACGAGACTCCTGAGCATCTCGTATGCC
995	ACCACCGAGATCTACACTATAGACGTCGTCGGCAGCGTCAGATGTGTATAAGAGACAGTTCCTAATATTACAAACTTGTGTCCATCTTCTGACTCAAATACAGCTACCAATCCATTTTCTCCAACGCTTCTATCTTGATATACCTGTACTTTAGTATAAGTTGGATAACCCCATTGACTGATGTATCCCATTGCTTCACCGAATGTCTTTGGCATTTCACCAACCATATAGAGTAGTAGTCTGTCTCTTATACACATCTCCGAGCCCACGAGACTAAGGCGAATCTCGTATGCCGTCT
996	ACCACCGAGATCTACACCTGAATTCTCGTCGGCAGCGTCAGATGTGTATAAGAGACAGTTCCTAATATTACAAACTTGTGTCCATCTTCTGACTCAAATACAGCTACCAATCCATTTTCTCCAACGCTTCTATCTTGATATACCTGTACTTTAGTATAAGTTGGATAACCCCATTGACTGATGTATCCCATTGCTTCACCGAATGTCTTTGGCATTTCACCAACCATACAGAGTAGTAGTCTGTCTCTTATACACATCTCCGAGCCCACGAGACCTCTCTACATCTCGTATGCCGTCT
997	TTCCTAATATTACAAACTTGTGCGTCATATCATCACCAAGTGTCCCGGCTCTGCCGCTGCCAACTCACTTCTTCCGGCAGCGGCTTGTTATCCCAGCGGCTCTCACACTCCACGCAAAGCCCGGCCTCGCCCAGCTCGGCTATGCTCCCGCACGCGGCACAGCGGTGCGCGGGCCGGTGGAGTTCCCAGGGGCGGTAATGTTTGGCGCTCATTCGTCGTCCTCCACCTCCTCAATGATGCAGAACGGCCACGCATACATTAAAGCTTCCGGGTCAGAAAGCTGCTTACCCATCAATCTGAACATGACGGTCATGATACTAATTCCACAACCAACCATATAGAGTAGTAGT
998	TTCCTAATATTACAAACTTGTGCCAACGCTCGTCAGCCCAGATGTGTCAGGTACGGATAGTGAGGTAAGAGAGGTGCAGCCGTAGGCGTAATATCCCATAAAATAGGTGCCAACGCTCGTCAGCCCAAATGTGTCAATTTCAACTGAAATCTATCAGGCCGGTAACAGACCTTGTAATGGTGTTGCAGGTCCTAATTGTTACTCTCCTTTACAATCATATGGTTTCCGACCCACTTATGGTGTTGGTCACCAACCATATAGAGTGGTAGT
999	TTCCTAATATTACAAACTTGTGCTCCCGAAGTTCGCCTACAATTCCAAGCTCTCACTTGCCTTGAAGTCGCTGGACAATCGTGCGTTCGTTGACTTTGTTAACGTCATGATGCCGATGGCGCAGGTTGCGCCTGGAATGCTCGACGTTATCAACACTGATGAAGCCGCCCAGATGGTTGCCGAGAACCTTGGCGTTCCCCCGCGCATTATACGCAATGATGAAGGCATCGCTGCTATTCGCGAGCAGCGTGCCCAGCAGGAGCAAGCCATGATGCAGGCCCAGATGCTTGAGCAGGGAAGCAAGGCCGCTGCGAACCTTGGTAAGATGCCGCCTGAAATGCGCGAGCAGGCGGCTGAACAGCTTGCATGACACAAGAGATCAAAAACAAAGAACTAGCATACGCCACAGTCTTCAACCAACCATACAGAGTAGTAGT
1000	TTCCTAATATTACAAACTTGTACTCCCGAAGTTCGCCTACAATTCCAAGCTCTCACTTGCCTTGAAGTCGCTGGACAATCGTGCGTTCGTTGACTTTGTTAACGTCATGATGCCGATGGCGCAGGTTGCGCCTGGAATGCTCGACGTTATCAACACTGATGAAGCCGCCCAGATGGTTGCCGAGAACCTTGGCGTTCCCCCGCGCATTATACGCAATGATGAAGGCATCGCTGCTATTCGCGAGCAGCGTGCCCAGCAGGAGCAAGCCATGATGCAGGCCCAGATGCTTGAGCAGGGAAGCAAGGCCGCTGCGAACCTTGGTAAGATGTCGCCTGAAATGCGCGAGCAGGCGGCTGAACAGCTTGCATGACACAAGAGATCAAAAACAAAGCACTAGCATACGCCACAGTCTTCAACCAACCATACAGAGTAGTAGT
1001	GATACGGCGACCACCGAGATCTACACCTAAGCCTTCGTCGGCAGCGTCAGATGTGTATAAGAGACAGTTCCTAATATTACAAACTTGTGCAACTCACACACATCATCAAATGATAAAGTCTCTGTCAATGTTCCATTATAACCCCCATAGGTAAATGCTGATGCCAACTGATTAGTTCTTACAGTCTTAGCAATGTTAATAGTAGCACCACACCATCCACCAACCATATAGAGTAGTAGTCTGTCTCTTATACACATCTCCGAGCCCACGAGACCGTACTAGATCTCGTATGCCGTCTTCTGCTTGA
1002	TTCCTAATATTACAAACTTGTGCTCCCGAAGTTCGCCTACAATTCCAAGCTCTCACTTGCCTTGAAGTCGCTGGACAATCGTGCGTTCGTTGACTTTGTTAACGTCATGATGCCGATGGCGCAGGTTGCGCCTGGAATGCTCGACGTTATCAACACTGATGAAGCCGCCCAGATGGTTGCCGAGAACCTTGGCGTTCCCCCGCGCATTATACGCAATGATGAAGGCATCGCTGCTATTCGCGAGCAGCGTGCCCAGCAGGAGCAAGCCATTATGCAGGCCCAGATGCTTGAGCAGGGAAGCAAGGCCGCTGCGAACCTTGGTAAGATGCCGCCTGAAATGCGCGAGCAGGCGGCTGAACAGCTTGCATGACACAAGAGATCAAAAACAAAGCACTAGCATACGCCACAGTCTTCAACCAACCATACAGAGTGGTAGT
1003	TTCCTAATATTACAAACTGCTCGCAGAAACCCTGGGCGCTTGCATTCTTGCGTCGGGGATTGTGCGCAAGGACGCCGACGGCTTCACCGGCCCCGAGCTGCTGCATTTTGGTGAAGACCTCCGATCCATGCTTGAGGCAGCACCCCAGCAGGAGGCGCAGGAGCCTTACGCATACGCCGTCTATTTTCCAGACCAACCCAAAGTTGAGTTGGTACACGACTTGGATGAACTGATTGACGATTTGACCAACCATATAGAGTAGTAGT
1004	GATACGGCGACCACCGAGATCTACACTATCCTCTTCGTCGGCAGCGTCAGATGTGTATAAGAGACAGTTCCTAATATTACAAACTTGTGCTCGCGGCGGGCCGCGAGCATAAGTTCCCTGACGTGATCCAGCGCACCTACGGACAGGTCAAGGACTTCCTCTCCACCTACGCCTTGAACAATGGGGTGCCGGTGGATGACTCCCGACTGATCGACTACACCAACCATACAGAGTAGTAGTCTGTCTCTTATACACATCTCCGAGCCCACGAGACCTCTCTACATCTCGTATGCCGTCTTCTGCTTGA
1005	TTCCTAATATTACAAACTTGCCGTCCTCCAACGTCTTCACTGCAATCGTCACTCCACCCTTCTCCAGTGGGGTCATGTAGTGGTTCAGGTAGGCATAGTCAGAGAACCACCGGAGATGGTAAAACCGAAGCTTCTGCTCGTTCATTTCACAAACTCCTCGCATTTCTTAGTGGGCAAGTACGGCCCCTTCTCATATGTGTCTGTCCCCAAGTTCTCCAAGTACCCCTTCTCCACCAACCATACAGAGTGGTAGT
1006	TGTATAAGAGACAGTTCCTAATATTACAAACTTGTGCGCCCGTCGAGCGTCGCTAAAAATTTCCACTTGCTCACGACCGCGCTGTTCTTATCAAACGTCAACTGCGCTGCCTGATTGCTGGTGTGGTTGACGATGGTGCGGATAATGGCCTCGGCATGGCGCCTCAGTGTCTCCAGGATGCCGTCCTTGAACTGTGCCGCCCTGGTTCCCCTCAGCCTCCCAACCATATAGAGTAGTAGTCTGTCTCTTATACA
1007	TTCCTAATATTACAAACTTGTGCCCGTCCCACTGCCGAACAATCGTGTCGAGCGTACCCGAAACCCGCGCTTGCGCCGTCTCTGTATTCATGCGTCCTCCGAGCGGGTTTCGGGCCGCTCACCCGTAGCGTTCGGGACAGGGAGCGGTGCGCCGATTGCTTCGCCGCGCTCCCACGCTTCCCGCCTGTTGATATGACATTGCGATCCGTAGCTGTAGAACATGCTCAATCGGCACATTCCGCATCGTGGGCACATCGCCTTGTCGAGGTCGCCCCGGTAGCTGTCCATCTCAATGCGGCTGATTGCGTAGTCGCAGTGTGCGCAGAATTTAAGTCCCCAACCAACCATATAGAGTAGTAGT
1008	TTCCTAATATTACAAACTTGTGCCCGTCCCACTGCCGAACAATCGTGTCGAGCGTACCCGAAACCCGCGCTTGCGCCGTCTCTGTATTCATGCGTCCTCCGAGCGGGTTTCGGGCCGCTCACCCGTAGCGTTCGGGACAGGGAGCGGTGCGCCGATTGCTTCGCCGCGCTCCCACGCTTCCCGCCTGTTGATATGACATTGCGATCCGTAGCTGTAGAACATGCTCAATCGGCACATTCCGCATCGTGGGCACATCGCCTTGTCGAGGTCGCCCCGGTAGCTGTCCATCTCAATGCGGCTGATTGCGTAGTCGCAGTGTGCGCAGAATTTAAGTCCCCAACCAACCATACAGAGTAGTAGT
1009	GATACGGCGACCACCGAGATCTACACTGTAATGATCGTCGGCAGCGTCAGATGTGTATAAGAGACAGTTCCTAATATTACAAACTTGTGCAACTCACACACATCATCAAATGATAAAGTCTCTGTCAATGTTCCATTATAACCACCATAGGTAAATGCTGATGCCAACTGATTAGTTCTTACAGTCTGAGCAATGTTAATAGTAGCACCACACCATCCACCAACCATACAGAGTGGTAGTCTGTCTCTTATACACATCTCCGAGCCCACGAGACCGTACTAGATCTCGTATGCCGTCTTCTGCTTGA
1010	TTCCTAATATTACAAACTTGTGCTTCCGAAGTTCGCCTACAACTCCAAGCTCTCTCTTGCATTGAAGTCGCTGGACAATCGTGCGCTGATTGACTCTGTTAACATCCTGCTTCCGATGGCGCAGATCAATCCGACCGTCTTTGACCGCCTTAACCTTGATGAGTCCACCAAGATGATTCTTGAGAACTCCGGTGTTCCTCCGCGCTGCATGAACACGGACGATGATGTTGCTGGCATCCAACAGGAACGCGCACAGCAGCAGCAAGCAATGATGCAGGCCCAGATGCTTGAGCAGGGAAGCAAGGCCGCTGCGAACCTTGGTAAGATGCCGCCTGAAATGCGCGAGCAGGCGGCTGAACAGCTTGCATGACACAAGAGATCAAAAACAAAGCACTAGCATACGCCACAGTCTTCAACCAACCATACAGAGTAGTAGT
1011	GACGCGGCGACCACCGAGATCTACACGACCGCCATCGTCGGCAGCGTCAGATGTGTATAAGAGACAGTTCCTAATATTACAAACTTGTGCTCGCGGCGGGCCGCGAGCATAAGTTCCCTGACGTGATCCAGCGCACCTACGGACAGGTCAAGGACTTCCTCTCCACCTACGCCTTGAACAATGGGGTGCCGGTGGATGACTCCCGACTGATCGACTACACCAACCATACAGAGTAGTAGTCTGTCTCTTATACACATCTCCGAGCCCACGAGACCGTACTAGATCTCGTATGCCGTCTTCTGCTTGA
1012	GATACGGCGACCACCGAGATCTACACTGAAACTGTCGTCGGCAGCGTCAGATGTGTATAAGAGACAGTTCCTAATATTACAAACTTGTGCAACTCACACACATCATCAAATGATAAAGTCTCTGTCAATGTTCCATTATAACCACCATAGGTAAATGCTGATGCCAACTGATTAGTTCTTACAGTCTGAGCAATGTTAATAGTAGCACCACACCATCCACCAACCATACAGAGTAGTAGTCTGTCTCTTATACACATCTCCGAGCCCACGAGACTAGGCATGATCTCGTATGCCGTCTTCTGCTTGA
1013	TGTGTATAAGAGACAGTTCCTAATATTACAAACTTGTGCTCCCGAAGTTCGCCTACAATTCCAAGCTCTCACTTGCCTTGAAGTCGCTGGACAATCGTGCGTTCGTTGACTTTGTTAACGTCATGATGCCGATGGCGCAGGTTGCGCCTGGAATGCTCGACGTTATCAACACTGATGAAGCCGCCCAGATGGTTTCCGACCCACTTATGGTGTTGGTCACCAACCATATAGAGTAGTAGTCTGTCTCTTATACACA
1014	GATACGGCGACCACCGAGATCTACACTGAAACTGTCGTCGGCAGCGTCAGATGTGTATAAGAGACAGTTCCTAATATTACAAACTTGTGCAACTCACACACATCATCAAATGATAAAGTCTCTGTCAATGTTCCATTATAACCACCATAGGTAAATGCTGATGCCAACTGATTAGTTCTTACAGTCTGAGCAATGTTAATAGTAGCACCACACCATCCACCAACCATACAGAGTGGTAGTCTGTCTCTTATACACATCTCCGAGCCCACGAGACCAGAGAGGATCTCGTATGCCGTCTTCTGCTTGA
1015	ATGTGTATAAGAGACAGTTCCTAATATTACAAACTTGTGCCGTTCGGTAATTACTACAGACATTGTCTCGTTGAATTTTCGTATCTCTTCTATTGCAAATGTGTCAATTTCAACTGAAATCTATCAGGCCGGTAACAAACCTTGTAATGGTGTTGCAGGTGTTAATTGTTACTTTCCTTTACAATCATATGGTTTCCGACCCACTTATGGTGTTGGTCACCAACCATACAGAGTAGTAGTCTGTCTCTTATACACAT
1016	CCGAGATCTACACAAGGAGTATCGTCGGCAGCGTCAGATGTGTATAAGAGACAGTTCCTAATATTACAAACTTGTGCCAGAAGATAATTGCCGTCATCAGCCCGGAGGCGGAAGATGATTACAGTTCCCCCGCCGGGGTCGATGATGAAGTCCCGACCGTTTACGTCCCGCAGCCCTACGCCGTAGAGACGCTCGCCGACGGCACAGAAGTGATCTGCACCAACCATACAGAGTGGTAGTCTGTCTCTTATACACATCTCCGAGCCCACGAGACGGACTCCTATCTCGTATGCC
1017	GATACGGCGACCACCGAGATCTACACCTAAGCCTTCGTCGGCAGCGTCAGATGTGTATAAGAGACAGTTCCTAATATTACAAACTTGTGCAACTCACACACATCATCAAATGATAAAGTCTCTGTCAATGTTCCATTATAACCACCATAGGTAAATGCTGATGCCAACTGATTAGTTCTTACAGTCTGAGCAATGTTAATAGTAGCACCACACCATCCACCAACCATATAGAGTGGTAGTCTGTCTCTTATACACATCTCCGAGCCCACGAGACTAGGCATGATCTCGTATGCCGTCTTCTGCTTGA
1018	CCACCGAGATCTACACTATCCTCTTCGTCGGCAGCGTCAGATGTGTATAAGAGACAGTTCCTAATATTACAAACTTGTGCCAACGCTCGTCAGCCCAAATGTGTCAATTTCAACTGAAATCTATCAGGCCGGTAACAGACCTTGTAATGGTGTTGCAGGTCCTAATTGTTACTCTCCTTTACAATCATATGGTTTCCGACCCACTTATGGTGTTGGTCACCAACCATATAGAGTAGTAGTCTGTCTCTTATACACATCTCCGAGCCCACGAGACCTCTCTACATCTCGTATGCCGTC
1019	TTCCTAATATTACAAACTTGGCCGGCGCATACCTGACCGGCGCAAACTTGGTCAGAGCGAACTTGACCGGAGCGAACTTGGCCGGCGAAGTTCTCACCAAGGCACCCGTCTATATAGGGAACCTCAAATGGAGCGTGCTCATTACGGGCACGTTTTTGACTATCGGCTGCCAGCGCCACACCCACGGCGAGTGGGAGGCGTTTGACGATCGCGCTATCTACGCCATGGACATCGGCGCACTGAAGTTCTGGCGCAAGTGGAAGGCTCCGCTGCTGGCTATGTGCGCCGCGCACCGTGACGAACCGAAAGTGGAGTAACTGAAGTGACCAACCATACAGAGTGGTAGT
1020	TTCCTAATATTACAAACTTGTGCATACTGTCGTGAACATACTCCGCAAAAGTAGTGACAGCACCAATAGCTTCCCGCAGCTCGGAGGCAAACTTCTTCTCGTGTTGGTCGATACTAATATCTAGCCCCATAATTTTATTACGCTCCTTCCCAGACCACTTGTAATAGCCGTCTGATAACAGCCAGCCCAGCAGTGCGCACTCTTCGTCCGTGAAGTCACTCTGAAGCAAGCTAACAGCAGCCCCAATAATGTTGGACTCTGTGGTCAAGTTATTTGTCGAACGTTTCTGTTGCTCAAACATCTTCACCTTTCCTTTCTCCGTCTTACGGGTAATTCGTTGCTTTACCAACCATATAGAGTAGTAGT
1021	TTCCTAATATTACAAACTTGTGCTCCCGAAGTTCGCCTACAATTCCAAGCTCTCACTTGCCTTGAAGTCGCTGGACAATCGTGCGTTCGTTGACTTTGTTAACGTCATGATGCCGATGGCGCAGGTTGCGCCTGGAATGCTCGACGTTATCAACACTGATGAAGCCGCCCAGATGGTTGCCGAGAACCTTGGCGTTCCCCCGCGCATTATACGCAATGATGAAGGCATCGCTGCTATTCGCGAGCAGCGTGCCCAGCAGGAGCAAGCCATGATGCAGGCCCAGATGCTTGAGCAGGGAAGCAAGGCCGCTGCGAACCTTGGTAAGATGCTGCCTGAAATGCGCGAGCAGGCGGCTGAACAGCTTGCATGACACAAGAGATCAAAAACAAAGCACTAGCATACGCCACAGTCTTCAACCAACCATATAGAGTAGTAGT
1022	GATACGGCGACCACCGAGATCTACACCGCGGTTATCGTCGGCAGCGTCAGATGTGTATAAGAGACAGTTCCTAATATTACAAACTTGTGCAACTCACACACATCATCAAATGATAAAGTCTCTGTCAATGTTCCATTATAACCACCATAGGTAAATGCTGATGCCAACTGATTAGTTCTTACAGTCTGAGCAATGTTAATAGTAGCACCACACCATCCACCAACCATATAGAGTAGTAGTCTGTCTCTTATACACATCTCCGAGCCCACGAGACAGGCAGAAATCTCGTATGCCGTCTTCTGCTTGA
1023	GATACGGCGACCACCGAGATCTACACCCTCAGACTCGTCGGCAGCGTCAGATGTGTATAAGAGACAGTTCCTAATATTACAAACTTGTGCAACTCACACACATCATCAAATGATAAAGTCTCTGTCAATGTTCCATTATAACCACCATAGGTAAATGCTGATGCCAACTGATTAGTTCTTACAGTCTGAGCAATGTTAATAGTAGCACCACACCATCCACCAACCATATAGAGTAGTAGTCTGTCTCTTATACACATCTCCGAGCCCACGAGACTCCTGAGCATCTCGTATGCCGTCTTCTGCTTGA
1024	TTCCTAATATTACAAACTTGTGCTCCCGAAGTTCGCCTACAATTCCAAGCTCTCACTTGCCTTGAAGTCGCTGGACAATCGTGCGTTCGTTGACTTTGTTAACGTCATGATGCCGATGGCGCAGGTTGCGCCTGAAATGCTCGACGTTATCAACACCGACGAAGCCGCCCAGATGGTTGCCGAGAACCTTGGAGTCCCGCCGCGCATCATGCGTACCGATGATGAGGTTTCCATTATCCGCGATCAGCGTGCGCTGCAGCAGCAAGCCATGATGCAGGCTCAGATGCTTGAGCAGGGAAGCAAGGCCGCTGCGAACCTTGGTAAGATGCCGCCTGAAATGCTCGAGCAGGCGGCTGAACAGCTTGCATGACACCAGAGATCAAAAACAAAGCACTAGCATACGCCACAGTCTTCAACCAACCATATAGAGTGGTAGT
1025	TTCCTAATATTACAAACTTGTGCTCCCGAAGTTCGCCTACAATTCCAAGCTCTCACTTGCCTTGAAGTCGCTGGACAATCGTGCGTTCGTTGACTTTGTTAACGTCATGATGCCGATGGCGCAGGTTGCGCCTGAAATGCTCGACGTTATCAACACCGACGAAGCCGCCCAGATGGTTGCCGAGAACCTTGGAGTCCCGCCGCGCATCATGCGTACCGATGATGAGGTTTCCATTATCCGCGATCAGCGTGCGCTGCAGCAGCAAGCCATGATGCAGGCTCAGATGCTTGAGCAGGGAAGCAAGGCCGCTGCGAACCTTGGTAAGATGCCTCCTGAAATGCGCGAGCAGGCGGCTGAACAGCTTGCATGACACCAGAGATCAAAAACAAAGCACTAGCGTACGCCACAGTCTTCAACCAACCATACAGAGTAGTAGT
1026	TTCCTAATATTACAAACTTGTGCTCCCGAATTTCGCCTACAATTCCAAGCTCTCACTTGCCTTGAAGTCGCTGGACAATCGTGCGTTCGTTGACTTTGTTAACGTCATGATGCCGATGGCGCAGGTTGCGCCTGGAATGCTCGACGTTATCAACACTGATGAAGCCGCCCAGATGGTTGCCGAGAACCTTGGCGTTCCCCCGCGCATTATACGCAATGATGAAGGCATCGCTGCTATTCGCGAGCAGCGTGCCCAGCAGGAGCAAGCCATGATGCAGGCCCAGATGCTTGAGCAGGGAAGCAAGGCCGCTGCGAACCTTGGTAAGATGCCGCCTGAAATGCGCGAGCAGGCGGCTGAACAGCTTGCATGACACAAGAGATCAAAAACAAAGCACTAGCATACGCCACAGTCTTCAACCAACCATATAGAGTAGTAGT
1027	GATACGGCGACCACCGAGATCTACACCGCGGTTATCGTCGGCAGCGTCAGATGTGTATAAGAGACAGTTCCTAATATTACAAACTTGTGCTCGCGGCGGGCCGCGAGCATAAGTTCCCTGACGTGATCCAGCGCACCTACGGACAGGTCAAGGACTTCCTCTCCACCTACGCCTTGAACAATGGGGTGCCGGTGGATGACTCCCGACTGATCGACTACACCAACCATACAGAGTGGTAGTCTGTCTCTTATACACATCTCCGAGCCCACGAGACCAGAGAGGATCTCGTATGCCGTCTTCTGCTTGA
1028	TTCCTAATATTACAAACTTGTGCTTCCGAAGTTCGCCTACAACTCCAAGCTCTCACTTGCATTGAAGTCGCTGGACAATCGTGCGCTGATTGACTCTGTTAACATCCTGCTTCCGATGGCGCAGATCAATCCGACCGTCTTTGACCGCCTTAACCTTGATGAGTCCACCAAGATGATTCTTGAGAACTCCGGTGTTCCTCCGCGCTGCATGAACACGGACGATGAGGTTGCTGGCATCCAACAGGAACGCGCACAGCAGCAGCAAGCAATGATGCAGGCCCAGATGCTTGAGCAGGGAAGCAAGGCCGCTGCGAACCTTGGTAAGATGCCGCCTGAAATGCGAGAGCAGGCGGACGAACAGCTTGCATGACACAAGAGATCAAAAATAAAGCACTAGCATACGCTACAGTCTTCAACCAACCATACAGAGTAGTAGT
1029	GATACGGCGACCACCGAGATCTACACCACGTCAGTCGTCGGCAGCGTCAGATGTGTATAAGAGACAGTTCCTAATATTACAAACTTGTGCTCGCGGCGGGCCGCGAGCATAAGTTCCCTGACGTGATCCAGCGCACCTACGGACAGGTCAAGGACTTCCTCTCCACCTACGCCTTGAACAATGGGGTGCCGGTGGATGACTCCCGACTGATCGACTACACCAACCATACAGAGTGGTAGTCTGTCTCTTATACACATCTCCGAGCCCACGAGACCGTACTAGATCTCGTATGCCGTCTTCTGCTTGA
1030	CCACCGAGATCTACACATTGACATTCGTCGGCAGCGTCAGATGTGTATAAGAGACAGTTCCTAATATTACAAACTTGTGCCAACGCTCGTCAGCCCAAATGTGTCAATTTCAACTGAAATCTATCAGGCCGGTAACAGACCTTGTAATGGTGTTGCAGGTCCTAATTGTTACTCTCCTTTACAATCATATGGTTTCCGACCCACTTATGGTGTTGGTCACCAACCATATAGAGTAGTAGTCTGTCTCTTATACACATCTCCGAGCCCACGAGACTCCTGAGCATCTCGTATGCCGTC
1031	GATACGGCGACCACCGAGATCTACACCACGTCAGTCGTCGGCAGCGTCAGATGTGTATAAGAGACAGTTCCTAATATTACAAACTTGTGCAACTCACACACATCATCAAATGATAAAGTCTCTGTCAATGTTCCATTATAACCACCATAGGTAAATGCTGATGCCAACTGATTAGTTCTTACAGTCTGAGCAATGTTAATAGTAGCACCACACCATCCACCAACCATATAGAGTAGTAGTCTGTCTCTTATACACATCTCCGAGCCCACGAGACGGACTCCTATCTCGTATGCCGTCTTCTGCTTGA
1032	TTCCTAATATTACAAACTTGTGCTCCCGAAGTTCGCCTACAATTCCAAGCTCTCACTTGCCTTGAAGTCGCTGGACAATCGTGCGTTCGTTGACTTTGTTAACGTCATGATGCCGATGGCGCAGGTTGCGCCTGGAATGCTCGACGTTATCAACACTGATGAAGCCGCCCAGATGGTTGCCGAGAACCTTGGCGTTCCCCCGCGCATTATACGCAATGATGAAGGCATCGCTGCTATTCGCGAGCAGCGTGCCCAGCAGGAGCAAGCCATGATGCAGGCCCAGATGCTTGAGCAGGGAAGCAAGGCCGCTGCGAACCTTGGTAAGATGCCGCCTGAAATGCGCGAGCAGGCGGCTGAACAGCTTGCATGACACAAGAGATCGAAAACAAAGCACTAGCATACGCCACAGTCTTCAACCAACCATATAGAGTAGTAGT
1033	CCGAGATCTACACTGAAACTGTCGTCGGCAGCGTCAGATGTGTATAAGAGACAGTTCCTAATATTACAAACTTGTGCCAGAAGATAATTGCCGTCATCAGCCCGGAGGCGGAAGATGATTACAGTTCCCCCGCCGGGGTCGATGATGAAGTCCCGACCGTTTACGTCCCGCAGCCCTACGCCGTAGAGACGCTCGCCGACGGCACAGAAGTGATCTGCACCAACCATATAGAGTAGTAGTCTGTCTCTTATACACATCTCCGAGCCCACGAGACAGGCAGAAATCTCGTATGCC
1034	TTCCTAATATTACAAACTTGTGCTCCCGAAGTTCGCCTACAATTCCAAGCTCTCACTTGCCTTGAAGTCGCTGGACAATCGTGCGTTCGTTGACTTTGTTAACGTCATGATGCCGATGGCGCAGGTTGCGCCTGGAATGCTCGACGTTATCAACACTGATGAAGCCGCCCAGATGGTTGCCGAGAACCTTGGCGTTCCCCCGCGCATTATACGCAATGATGAAGGCATCGCTGCTATTCGCGAGCAGCGTGCCCAGCAGGAGCAAGCCATGATGCAGGCCCAGATGCTTGAGCAGGGAAGCAAGGCCGCTGCGAACCTTGGTAAGATGCAGCCTGAAATGCGCGAGCAGGCGGCTGAACAGCTTGCATGACACAAGAGATCAAAAACAAAGCACTAGCATACGCCACAGTCTTCAACCAACCATACAGAGTAGTAGT
1035	TTCCTAATATTACAAACTTGTGCCAGCAGGCAGCGCCTCTTTTTTGCCATCTCCTGCCTTGACTTCATGAACAGCTTCAGCGCTTACCGTGTTCTCGTCTATTGGCTTCCATGTATTGTTTTCAGGATTCCATAGTTCTATATCCTTTGACAGAACCTGTCTGTCAGTTGACAGATTTTCGTTTCTGACCCTGATAACATTCTGGTTTGGCCTGTAATACTGTCTCCCTGGCATATTCGTCCAGTGCTTGACGTTCTGCCTTCCGCCTTTTGACTTTGCCGGAGCGTTGGCCTGTCCGTCACGCCTGATAGACTCTATTTCTGCCTCACCAACCATACAGAGTAGTAGT
1036	GATACGGCGACCACCGAGATCTACACCTGAATTCTCGTCGGCAGCGTCAGATGTGTATAAGAGACAGTTCCTAATATTACAAACTTGTGCAACTCACACACATCATCAAATGATAAAGTCTCTGTCAATGTTCCATTATAACCACCATAGGTAAATGCTGATGCCAACTGATTAGTTCTTACAGTCTGAGCAATGTTAATAGTAGCACCACACCATCCACCAACCATATAGAGTGGTAGTCTGTCTCTTATACACATCTCCGAGCCCACGAGACCAGAGAGGATCTCGTATGCCGTCTTCTGCTTGA
1037	GATACGGCGACCACCGAGATCTACACAGGTTGACTCGTCGGCAGCGTCAGATGTGTATAAGAGACAGTTCCTAATATTACAAACTTGTGCAACTCACACACATCATCAAATGATAAAGTCTCTGTCAATGTTCCATTATAACCACCATAGGTAAATGCTGATGCCAACTGATTAGTTCTTACAGTCTGAGCAATGTTAATAGTAGCACCACACCATCCACCAACCATACAGAGTGGTAGTCTGTCTCTTATACACATCTCCGAGCCCACGAGACCAGAGAGGATCTCGTATGCCGTCTTCTGCTTGA
1038	GATACGGCGACCACCGAGATCTACACTGAAACTGTCGTCGGCAGCGTCAGATGTGTATAAGAGACAGTTCCTAATATTACAAACTTGTGCAACTCACACACATCATCAAATGATAAAGTCTCTGTCAATGTTCCATTATAACCACCATAGGTAAATGCTGATGCCAACTGATTAGTTCTTACAGTCTGAGCAATGTTAATAGTAGCACCACACCATCCACCAACCATATAGAGTGGTAGTCTGTCTCTTATACACATCTCCGAGCCCACGAGACGCTACGCTATCTCGTATGCCGTCTTCTGCTTGA
1039	GATACGGCGACCACCGAGATCTACACCTAAGCCTTCGTCGGCAGCGTCAGATGTGTATAAGAGACAGTTCCTAATATTACAAACTTGTGCAACTCACACACATCATCAAATGATAAAGTCTCTGTCAATGTTCCATTATAACCACCATAGGTAAATGCTGATGCCAACTGATTAGTTCTTACAGTCTGAGCAATGTTAATAGTAGCACCACACCATCCACCAACCATATAGAGTAGTAGTCTGTCTCTTATACACATCTCCGAGCCCACGAGACTCCTGAGCATCTCGTATGCCGTCTTCTGCTTGA
1040	ACCACCGAGATCTACACTAGATCGCTCGTCGGCAGCGTCAGATGTGTATAAGAGACAGTTCCTAATATTACAAACTTGTGCGGCAGCGTCAGATGTGTATAAGAGACAGTTCCTAATATTACAAACTTGTGCAAATAGGACACACATCCCCGCCCGTCATCGCAACTCCGTTACAGTTCGCTTTGGAACTTCTTCTTGACGTAATCTGTAACTACTGCACCAACCATACAGAGTAGTAGTCTGTCTCTTATACACATCTCCGAGCCCACGAGACTAGGCATGATCTCGTATGCCGTCT
1041	GATACGGCGACCACCGAGATCTACACAAGGAGTATCGTCGGCAGCGTCAGATGTGTATAAGAGACAGTTCCTAATATTACAAACTTGTGCAACTCACACACATCATCAAATGATAAAGTCTCTGTCAATGTTCCATTATAACCACCATAGGTAAATGCTGATGCCAACTGATTAGTTCTTACAGTCTGAGCAATGTTAATAGTAGCACCACACCATCCACCAACCATACAGAGTGGTAGTCTGTCTCTTATACACATCTCCGAGCCCACGAGACGCTACGCTATCTCGTATGCCGTCTTCTGCTTGA
1042	GATACGGCGACCACCGAGATCTACACTAGATCGCTCGTCGGCAGCGTCAGATGTGTATAAGAGACAGTTCCTAATATTACAAACTTGTGCAACTCACACACATCATCAAATGATAAAGTCTCTGTCAATGTTCCATTATAACCACCATAGGTAAATGCTGATGCCAACTGATTAGTTCTTACAGTCTGAGCAATGTTAATAGTAGCACCACACCATCCACCAACCATACAGAGTAGTAGTCTGTCTCTTATACACATCTCCGAGCCCACGAGACCGAGGCTGATCTCGTATGCCGTCTTCTGCTTGA
1043	TTCCTAATATTACAAACTTGTGCTTCCGAAGTTCGCCTACAATTCCAAGCTCTCACTTGCCTTGAAGTCGCTGGACAATCGTGCGTTCGTTGACTTTGTTAACGTCATGATGCCGATGGCGCAGGTTGCGCCTGAAATGCTCGACGTTATCAACACCGACGAAGCCGCCCAGATGGTTGCCGAGAACCTTGGAGTCCCGCCGCGCATCATGCGTACCGATGATGAGGTTTCCATTATCCGCGATCAGCGTGCGCTGCAGCAGCAAGCCATGATGCAGGCCCAGATGCTTGAGCAGGGAAGCAAGGCCGCTGCGAACCTTGGTAAGATGCCGCCTGAAATGCGCGAGCAGGCGGCTGAACAGCTTGCATGACACAAGAGATCAAAAACAAAGCACTAGCATACGCCACAGTCTTCAACCAACCATATAGAGTAGTAGT
1044	TTCCTAATATTACAAACTTGTGCTTCCGAAGTTCGCCTACAATTCCAAGCTCTCACTTGCCTTGAAGTCGCTGGACAATCGTGCGTTCGTTGACTTTGTTAACGTCATGATGCCGATGGCGCAGGTTGCGCCTGAAATGCTCGACGTTATCAACACCGACGAAGCCGCCCAGATGGTTGCCGAGAACCTTGGAGTCCCGCCGCGCATCATGCGTACCGATGATGAGGTTTCCATTATCCGCGATCAGCGTGCGCTGCAGCAGCAAGCCATGATGCAGGCCCAGATGCTTGAGCAGGGAAGCAAGGCCGCTGCGAACCTTGGTAAGATGCCGCCTGAAATGCGCGAGCAGGCGGCTGAACAGCTTGCATGACACAAGAGATCAAAAACAAAGCACTAGCATACGCCACAGTCTTCAACCAACCATATAGAGTGGTAGT
1045	TATAAGAGACAGTTCCTAATATTACAAACTTGTGCAATTTGCCCGCATTTCTTCCACATAGTCACATCAACCGGATTCTTCCAATTGACTTCATGCGGAGAACAATAATAGGAGAACTGGCAATTGTACGGGACATTTCCCATCCATTGTCCTTGGTGAACAACCCCGCAAACGGAATTCGCATATTTGTCGGAATTTACCCGTTCCAATATAACCATTCCAACCATACAGAGTAGTAGTCTGTCTCTTATA
1046	GATACGGCGACCACCGAGATCTACACTAAGATGGTCGTCGGCAGCGTCAGATGTGTATAAGAGACAGTTCCTAATATTACAAACTTGTGCAACTCACACACATCATCAAATGATAAAGTCTCTGTCAATGTTCCATTATAACCACCATAGGTAAATGCTGATGCCAACTGATTAGTTCTTACAGTCTGAGCAATGTTAATAGTAGCACCACACCATCCACCAACCATACAGAGTGGTAGTCTGTCTCTTATACACATCTCCGAGCCCACGAGACGGACTCCTATCTCGTATGCCGTCTTCTGCTTGA
1047	TTCCTAATATTACAAACTTGTGCTCCCGAAGTTCGCCTACAATTCCAAGCTCTCACTTGCCTTGAAGTCGCTGGACAATCGTGCGTTCGTTGAATTTGTTAACGTCATGATGCCGATGGCGCAGGTTGCGCCTGGAATGCTCGACGTTATCAACACTGATGAAGCCGCCCAGATGGTTGCCGAGAACCTTGGCGTTCCCCCGCGCATTATACGCAATGATGAAGGCATCGCTGCTATTCGCGAGCAGCGTGCCCAGCAGGAGCAAGCCATGATGCAGGCCCAGATGCTTGAGCAGGGAAGCAAGGCCGCTGCGAACCTTGGTAAGATGCCGCCTGAAATGCGCGAGCAGGCGGCTGAACAGCTTGCATGACACAAGAGATCAAAAACAAAGCACTAGCATACGCCACAGTCTTCAACCAACCATACAGAGTAGTAGT
1048	GATACGGCGACCACCGAGATCTACACTAAGATGGTCGTCGGCAGCGTCAGATGTGTATAAGAGACAGTTCCTAATATTACAAACTTGTGCAACTCACACACATCATCAAATGATAAAGTCTCTGTCAATGTTCCATTATAACCACCATAGGTAAATGCTGATGCCAACTGATTAGTTCTTACAGTCTGAGCAATGTTAATAGTAGCACCACACCATCCACCAACCATACAGAGTAGTAGTCTGTCTCTTATACACATCTCCGAGCCCACGAGACTAGGCATGATCTCGTATGCCGTCTTCTGCTTGA
1049	TTCCTAATATTACAAACTTGTGCTCCCGAAGTTCGCCTACAATTCCAAGCTCTCACTTGCCTTGAAGTCGCTGGACAATCGTGCGTTCGTTGACTTTGTTAACGTCATGATGCCGATGGCGCAGGTTGCGCCTGGAATGCTCGACGTTATCAACACTGATGAAGCCGCCCAGATGGTTGCCGAGAACCTTGGCGTTCCCCCGCGCATTATACGCAATGATGAAGGCATCGCTGCTATTCGCGAGCAGCGTGCCCAGCAGGAGCAAGCCATGATGCAGGCCCAGATGCTTGAGCAGGGAAGCAAGGCCGCTGCGAACCTTGGTAAGATGCCGCCTGAAATGCGCGAGCAGGCGGCTGAACAGCTTGCATGACACAAGAGATCGAAAACAAAGCACTAGCATACGCCACAGTCTTCAACCAACCATACAGAGTGGTAGT
1050	TTCCTAATATTACAAACTTGTGCTCCAGTCGAGTAATTGGTTATTGAGTAGAGCTTTCCGGGACCTATAATCTGCATGCGGGGATAAGTGTTAGCTGAACCGCTTGAGACATTAATGTCAATTGCAGCATTACCGGAAATGGCGTTTTCTCCAGATGCTGTTGTTGAAAAATAACCACCTATATAGAGTGAACCATCACTTGCTACTAAAATTGCACTTATTGCCGTAATTCCGGGCAATTCGATATCTATTGGTTGATATACACCTTGTACGCTCTTAACAATTCGGTCTGTCATTGTTAAGTTTCCCGCTTTAGAAAATACACCGCAAATATAAATAATATTATTATCGGTGCAATTAATATCCCAAACTGAACCATTAACTCCACCAACCATACAGAGTGGTAGT
1051	TATAAGAGACAGTTCCTAATATTACAAACTTGTGCAATTTGCCCGCATTTCTTCCACATAGTCACATCAACCGGATTCTTCCAATTGACTTCATGCGGAGAACAATAATAGGAGAACTGGCAATTGTACGGGACATTTCCCATCCATTGTGCTTGGTGTACAACCCCGCAAACGGAATTCGCATATTTGTCGGAATTTACCCGTTCCAATATAACCATTCCAACCATACAGAGTGGTAGTCTGTCTCTTATA
1052	AATGATACGGCGACCACCGAGATCTACACCGTACCGGTCGTCGGCAGCGTCAGATGTGTATAAGAGACAGTTCCTAATATTACAAACTTGTGCACCAAATGTGTCAATTTCAACTGAAATCTATCAGGCCGGTAACAAACCTTGTAATGGTGTTGCAGGTCCTAATTGTTACTCTCCTTTACAATCATATGGTTTCCGACCCACTTATGGTGTTGGTCACCAACCATACAGAGTAGTAGTCTGTCTCTTATACACATCTCCGAGCCCACGAGACCGAGGCTGATCTCGTATGCCGTCTTCTGCTTGAAAA
1053	TATAAGAGACAGTTCCTAATATTACAAACTTGTGCAATTTGCCCGCATTTCTTCCACATAGTCACATCAACCGGATTCTTCCAATTGACTTCATGCGGAGAACAATAATAGGAGAACTGGCAATTGTATGGGACATTTCCCATCCATTGTGCTTGGTGAACAACCCCGCAAACGGAATTCGCATATTTGTCGGAATTTACCCGTTCCAATATAACCATTCCAACCATACAGAGTGGTAGTCTGTCTCTTATA
1054	ATGTGTATAAGAGACAGTTCCTAATATTACAAACTTGTGCCGTTCGGTAATTACTACAGACATTGTCTCGTTGAATTTTCGTATCTCTTCTATTGCAAATGTGTCAATTTCAACTGAAATCTATCAGGCCGGTAACAAACCTTGTAATGGTGTTGCAGGTTTTAATTGTTACTTTCCTTTACGATCATATGGTTTCCGACCCACTTATGGTGTTGGTCACCAACCATACAGAGTGGTAGTCTGTCTCTTATACACAT
1055	TTCCTAATATTACAAACTTGTGCGGATGCCTTTTGTCTCCAGTTATTGCAGCTTTAATCACTTCGTCACAAACACGAGTAATCTCTTCAGCAATCTCGCTAGACCAAATCTCAACATCTCCATCTTTTGCAATGCAATGTAGTTCTCCGTTTTTTGCAAACTCATGCGCAAGCGGATTGTCCCATGTATCTGTAGCTGTGTTATATCTTGCAATCATGTTATCTATCCCTCCATACAGAGTGGTAGT
1056	ACCACCGAGATCTACACAGAGTAGATCGTCGGCAGCGTCAGATGTGTATAAGAGACAGTTCCTAATATTACAAACTTGTGTCCATCTTCTGACTCAAATACAGCTACCAATCCATTTTCTCCAACGCTTCTATCTTGATATACCTGTACTTTAGTATAAGTTGGATAACCCCATTGACTGATGTATCCCATTGCTTCACCGAATGTCTTTGGCATTTCACCAACCATACAGAGTAGTAGTCTGTCTCTTATACACATCTCCGAGCCCACGAGACTAGGCATGATCTCGTATGCCGTCT
1057	CCGAGATCTACACTGGCCATGTCGTCGGCAGCGTCAGATGTGTATAAGAGACAGTTCCTAATATTACAAACTTGTGCCAGAAGATAATTGCCGTCATCAGCCCGGAGGCGGAAGATGATTACAGTTCCCCCGCCGGGGTCGATGATGAAGTCCCGACCGTTTACGTCCCGCAGCCCTACGCCGTAGAGACGCTCGCCGACGGCACAGAAGTGATCTGCACCAACCATACAGAGTAGTAGTCTGTCTCTTATACACATCTCCGAGCCCACGAGACCGTACTAGATCTCGTATGCC
1058	CCACCGAGATCTACACGGAACTCCTCGTCGGCAGCGTCAGATGTGTATAAGAGACAGTTCCTAATATTACAAACTTGTGCCAACGCTCGTCAGCCCAAATGTGTCAATTTCAACTGAAATCTATCAGGCCGGTAACAGACCTTGTAATGGTGTTGCAGGTCCTAATTGTTACTCTCCTTTACAATCATATGGTTTCCGACCCACTTATGGTGTTGGTCACCAACCATACAGAGTAGTAGTCTGTCTCTTATACACATCTCCGAGCCCACGAGACTAGGCATGATCTCGTATGCCGTC
1059	TATAAGAGACAGTTCCTAATATTACAAACTTGTGCAATTTGCCCGCATTTCTTCCACATAGTCACATCAACCGGATTCTTCCAATTGACTTCATGCGGAGAACAATAATAGGAGAACTGGCAATTGTACGGGACATTTCCCATCCATTGTCCTTGGTGAACAACCCCGCAAACGGAATTCGCATATTTGTCGGAATTTACCCGTTCCAATATAACCATTCCAACCATACAGAGTGGTAGTCTGTCTCTTATA
1060	TTCCTAATATTACAAACTTGTGCTCCCGAAGTTCGCCTACAATTCCAAGCTCTCACTTGCCTTGAAGTCGCTGGACAATCGTGCGTTCGTTGACTTTGTTAACGTCATGATGCCGATGGCGCAGGTTGCGCCTGGAATGCTCGACGTTATCAACACTGATGAAGCCGCCCAGATGGTTGCCGAGAACCTTGGCGTTCCCCCGCGCATTATACGCAATGATGAAGGCATCGCTGCTATTCGCGAGCAGCGTGCCCAGCAGGAGCAAGCCATGATGCAGGCCCAGATGCTTGAGCAGGGAAGCAAGGCCGCTGCGAACCTTGGTAAGATGCCGCATGAAATGCGCGAGCAGGCGGCTGAACAGCTTGCATGACACAAGAGATCAAAAACAAAGCACTAGCATACGCCACAGTCTTCAACCAACCATATAGAGTAGTAGT
1061	GATACGGCGACCACCGAGATCTACACCGCGGTTATCGTCGGCAGCGTCAGATGTGTATAAGAGACAGTTCCTAATATTACAAACTTGTGCTCGCGGCGGGCCGCGAGCATAAGTTCCCTGACGTGATCCAGCGCACCTACGGACAGGTCAAGGACTTCCTCTCCACCTACGCCTTGAACAATGGGGTGCCGGTGGATGACTCCCGACTGATCGACTACACCAACCATACAGAGTAGTAGTCTGTCTCTTATACACATCTCCGAGCCCACGAGACGCTACGCTATCTCGTATGCCGTCTTCTGCTTGA
1062	GATACGGCGACCACCGAGATCTACACCACGTCAGTCGTCGGCAGCGTCAGATGTGTATAAGAGACAGTTCCTAATATTACAAACTTGTGCTCGCGGCGGGCCGCGAGCATAAGTTCCCTGACGTGATCCAGCGCACCTACGGACAGGTCAAGGACTTCCTCTCCACCTACGCCTTGAACAATGGGGTGCCGGTGGATGACTCCCGACTGATCGACTACACCAACCATACAGAGTAGTAGTCTGTCTCTTATACACATCTCCGAGCCCACGAGACGGACTCCTATCTCGTATGCCGTCTTCTGCTTGA
1063	GATACGGCGACCACCGAGATCTACACGACCGCCATCGTCGGCAGCGTCAGATGTGTATAAGAGACAGTTCCTAATATTACAAACTTGTGCAACTCACACACATCATCAAATGATAAAGTCTCTGTCAATGTTCCATTATAACCACCATAGGTAAATGCTGATGCCAACTGATTAGTTCTTACAGTCTGAGCAATGTTAATAGTAGCACCACACCATCCACCAACCATACAGAGTGGTAGTCTGTCTCTTATACACATCTCCGAGCCCACGAGACCTCTCTACATCTCGTATGCCGTCTTCTGCTTGA
1064	AGATGTGTATAAGAGACAGTTCCTAATATTACAAACTTGTGCTACAGCAGCTGCCTCCATCTCGTACAACACCCCCGAGGTTGGCAAATTAAACAAAGCTATCTCTCCCTCTGTTATAAATGAATTGGTTGTAATAACTTGATAGTCATCAAACCCCACCAATGGATATTGCTTGTTAAATGTTATAACACCATCCATTGAATTTCCAGGAACAAACACACAACCATACAGAGTAGTAGTCTGTCTCTTATACACATCT
1065	TTCCTAATATTACAAACTTGTGCCCATCGGCGCTCAAATAGCCATTAAGTAAGGCTAGACGATTCCCTTCGCTCATACCGAGAGCCCACGCGGGGATGCCCTTCGATTCTGCGCGATGCCCAAAATTATGTCGAAGCCATTGCACCAATCCTTTGTGGTTGGTTGAAAACTGATATGCCGTAGCTGTCTCGCGTTCATGCCATGCCAATTCATTGTCGACAGCCTTGTTTCCTGACCGGGGCCATCTATTCAGCAAGGATCTTAATGAATCAACCTCATGTTTGCCGCAAGTTATAACCAACTCGGCACGGCCATTGCCTATACGCGTCCAACCATATAGAGTAGTAGT
1066	GATACGGCGACCACCGAGATCTACACGATGACGGTCGTCGGCAGCGTCAGATGTGTATAAGAGACAGTTCCTAATATTACAAACTTGTGCAACTCACACACATCATCAAATGATAAAGTCTCTGTCAATGTTCCATTATAACCACCATAGGTAAATGCTGATGCCAACTGATTAGTTCTTACAGTCTGAGCAATGTTAATAGTAGCACCACACCATCCACCAACCATATAGAGTGGTAGTCTGTCTCTTATACACATCTCCGAGCCCACGAGACTCCTGAGCATCTCGTATGCCGTCTTCTGCTTGA
1067	TTCCTAATATTACAAACTTGTGCTTCCGAAGTTCGCCTACAACTCCAAGCTCTCACTTGCCTTGAAGTCGCTGGACAATCGTGCGTTCGTTGACTTTGTTAACGTCATGATGCCGATGGCGCAGGTTGCGCCTGAAATGCTCGACGTTATCAACACCGATGAAGCCGCACAGATGGTTGCCGAGAACCTTGGAGTCCCGCCGCGCATCATGCGTACCGATGATGAGGTTTCCATTATCCGCGATCAGCGTGCGCAGCAGCAGCAAGCCATGATGCAGGCTCAGATGCTTGAGCAGGGAAGCAAGGCCGCTGCGAACCTTGGTAAGATGCCGCCTGAAATGCGCGAGCAGGCGGCTGAACAGCTTGCATGACACCAGAGATCAAAAACAAAGCACTAGCGTACGCCACAGTCTTCAACCAACCATACAGAGTAGTAGT
1068	TTCCTAATATTACAAACTTGTGCTCCCGAAGTTCGCCTACAATTCCAAGCTCTCACTTGCCTTGAAGTCGCTGGACAATCGTGCGTTCGTTGACTTTGTTAACGTCATGATGCCGATGGCGCAGGTTGCGCCTGGAATGCTCGACGTTATCAACACTGATGAAGCCGCCCAGATGGTTGCCGAGAACCTTGGCGTTCCCCCGCGCATTATACGCAATGATGAAGGCATCGCTGCTATTCGCGAGCAGCGTGCCCAGCAGGAGCAAGCCATGATGCAGGCCCAGATGCTTGAGCAGGGAAGCAATGCCGCTGCGAACCTTGGTAAGATGCCGCCTGAAATGCGCGAGCAGGCGGCTGAACAGCTTGCATGACACAAGAGATCAAAAACAAAGCACTAGCATACGCCACAGTCTTCAACCAACCATACAGAGTGGTAGT
1069	TTCCTAATATTACAAACTTGTGCTCCCGAAGTTCGCCCACAATTCCAAGCTCTCACTTGCCTTGAAGTCGCTGGACAATCGTGCGTTCGTTGACTTTGTTAACGTCATGATGCCGATGGCGCAGGTTGCGCCTGGAATGCTCGACGTTATCAACACTGATGAAGCCGCCCAGATGGTTGCCGAGAACCTTGGCGTTCCCCCGCGCATTATACGCAATGATGAAGGCATCGCTGCTATTCGCGAGCAGCGTGCCCAGCAGGAGCAAGCCATGATGCAGGCCCAGATGCTTGAGCAGGGAAGCAAGGCCGCTGCGAACCTTGGTAAGATGCCGCCTGAAATGCGCGAGCAGGCGGCTGAACAGCTTGCATGACACCAGAGATCAAAAACAAAGCACTAGCATACGCCACAGTCTTCAACCAACCATACAGAGTGGTAGT
1070	ATGATACGGCGACCACCGAGATCTACACACTGCATATCGTCGGCAGCGTCAGATGTGTATAAGAGACAGTTCCTAATATTACAAACTTGTGCCCACTCTAAGCCCTTTTTATTGTAGACACCTGCTATTTTTTTCCACGCCTCCAACGTACCAGTTGGCACGGTTAAACGCGAGAACTGACTAGCGTTGCCTTTTGGGTTTACATCTAAGACAGGTCCACCAACCATATAGAGTAGTAGTCTGTCTCTTATACACATCTCCGAGCCCACGAGACGCTACGCTATCTCGTATGCCGTCTTCTGCTTGAAA
1071	ACCACCGAGATCTACACGGCTACTCTCGTCGGCAGCGTCAGATGTGTATAAGAGACAGTTCCTAATATTACAAACTTGTGTCCATCTTCTGACTCAAATACAGCTACCAATCCATTTTCTCCAACGCTTCTATCTTGATATACCTGTACTTTAGTATAAGTTGGATAACCCCATTGACTGATGTATCCCATTGCTTCACCGAATGTCTTTGGCATTTCACCAACCATATAGAGTAGTAGTCTGTCTCTTATACACATCTCCGAGCCCACGAGACTAAGGCGAATCTCGTATGCCGTCT
1072	GATACGGCGACCACCGAGATCTACACTGGCCATGTCGTCGGCAGCGTCAGATGTGTATAAGAGACAGTTCCTAATATTACAAACTTGTGCAACTCACACACATCATCAAATGATAAAGTCTCTGTCAATGTTCCATTATAACCCCCATAGGTAAATGCTGATGCCAACTGATTAGTTCTTACAGTCTTAGCAATGTTAATAGTAGCACCACACCATCCACCAACCATATAGAGTAGTAGTCTGTCTCTTATACACATCTCCGAGCCCACGAGACCGTACTAGATCTCGTATGCCGTCTTCTGCTTGA
1073	TGTATAAGAGACAGTTCCTAATATTACAAACTTGTGCCGTTCGGTAATTACTACAGACATTGTCTCGTTGAATTTTCGTATCTCTTCTATTGCAGCAAATGTGTCAATTTCAACTGAAATCTATCAGGCCGGTAACAAACCTTGTAATGGTGTTGCAGGTCCTAATTGTTACTCTCCTTTACAATCATATGGTTTCCGACCCACTTATGGTGTTGGTCACCAACCATATAGAGTGGTAGTCTGTCTCTTATACA
1074	TTCCTAATATTACAAACTTGTGCCCGTCCCACTGCCGAACAATCGTGTCGAGCGTACCCGAAACCCGCGCTTGCGCCGTCTCTGTATTCATGCGTCCTCCGAGCGGGTTTCGGGCCGCTCACCCGTAGCGTTCGGGACAGGGAGCGGTGCGCCGATTGCTTCGCCGCGCTCCCACGCTTCCCGCCTGTTGATATGACATTGCGATCCGTAGCTGTAGAACATGCTCAATCGGCACATTCCGCATCGTGGGCACATCGCCTTGTCGAGGTCGCCCCGGTAGCTGTCCATCTCAATGCGGCTGATTGCGTAGTCGCAGTGTGCGCAGAATTTAAGTCCCCAACCAACCATACAGAGTGGTAGT
1075	GATACGGCGACCACCGAGATCTACACTCACGGTTTCGTCGGCAGCGTCAGATGTGTATAAGAGACAGTTCCTAATATTACAAACTTGTGCAACTCACACACATCATCAAATGATAAAGTCTCTGTCAATGTTCCATTATAACCACCATAGGTAAATGCTGATGCCAACTGATTAGTTCTTACAGTCTGAGCAATGTTAATAGTAGCACCACACCATCCACCAACCATATAGAGTAGTAGTCTGTCTCTTATACACATCTCCGAGCCCACGAGACTAGGCATGATCTCGTATGCCGTCTTCTGCTTGA
1076	GATACGGCGACCACCGAGATCTACACATTGACATTCGTCGGCAGCGTCAGATGTGTATAAGAGACAGTTCCTAATATTACAAACTTGTGCAACTCACACACATCATCAAATGATAAAGTCTCTGTCAATGTTCCATTATAACCACCATAGGTAAATGCTGATGCCAACTGATTAGTTCTTACAGTCTGAGCAATGTTAATAGTAGCACCACACCATCCACCAACCATACAGAGTAGTAGTCTGTCTCTTATACACATCTCCGAGCCCACGAGACCAGAGAGGATCTCGTATGCCGTCTTCTGCTTGA
1077	GACACGGCGACCACCGAGATCTACACAGGTTGACTCGTCGGCAGCGTCAGATGTGTATAAGAGACAGTTCCTAATATTACAAACTTGTGCAACTCACACACATCATCAAATGATAAAGTCTCTGTCAATGTTCCATTATAACCACCATAGGTAAATGCTGATGCCAACTGATTAGTTCTTACAGTCTGAGCAATGTTAATAGTAGCACCACACCATCCACCAACCATATAGAGTAGTAGTCTGTCTCTTATACACATCTCCGAGCCCACGAGACTAGGCATGATCTCGTATGCCGTCTTCTGCTTGA
1078	TTCCTAATATTACAAACTTGTGCAAATCAAAAAGAAGGGCCTAGTAGAAAAGGTGTATCAGCTCAAGAAAGAGTTTGTGGTAGGCTCTGCAATGGCCATGGTTCCTGTGGACTATGACAGTTCCCCCAACGGAACACCGCTCACGGGTGTGGTGAAGAAGACCACTATGGTGCCGATGGTTTTTGGGCACGACATGTTGGACAGAAACGCCTTTAAAAGGCTGGAAGACTACAGGCCAGCTATCTTCAGCGTCACTTGGAAAACATCAGAAACCAGTTTTGACTACGCCATCATGATGGTTGCTGGTAAAACCATTGGAATCTGGGCGGCTCCTTACACCAACCATATAGAGTAGTAGT
1079	TATAAGAGACAGTTCCTAATATTACAAACTTGTGCAATTTGCCCGCATTTCTTCCACATAGTCACATCAACCGGATTCTTCCAATTGACTTCATGCGGAGAACAATAATAGGAGAACTGGCAATTGTATGGGACATTTCCCATCCATTGTGCTTGGTGAACAACCCCGCAAACGGAATTCGCATATTTGTCGGAATTTACCCGTTCCAATATAACCATTCCAACCATATAGAGTGGTAGTCTGTCTCTTATA
1080	TTCCTAATATTACAAACTTGTGCCCTTTTCATGAAGTTTTTAACGCCACCACATTTGCATCTGTTTATGCTTGGAACAGGAAGAGAATCAGCAACTGTGTTGCTGATTATTCTGTCCTATATAATTTCGCACCATTTTTCGCTTTTAAGTGTTATGGAGTGTCTCCTACTAAATTAAATGATCTCTGCTTTACTAATGTCTATGCAGATTCATTTGTAATTAGAGGTAATGAAGTCAGCCAAATCGCTCCAGGGCAAACTGGAAATATTGCTGATTATAATTATAAATTACCAGATGATTTTACAGGCTGCGTTATAGCTTGGAATTCTAACAAGCTTGATTCTACGGTTGGTGGTATGGTTTCCGACCCACTTATGGTGTTGGTCACCAACCATACAGAGTAGTAGT
1081	TTCCTAATATTACAAACTGCTCGCAGAAACCCTGGGCGCTTGCATTCTTGCGTCGGGGATTGTGCGCAAGGACGCCGACGGCTTCACCGGCCCCGAGCTGCTGCATTTTGGTGAAGACCTCCGATCCATGCTTGAGGCAGCACCCCAGCAGGAGGCGCAGGAGCCTTACGCATACGCCGTCTATTTTCCAGACCAACCCAAAGTTGAGTTGGTACACGACTTGGATGAACTGATTGACGATTTGACCAACCATACAGAGTAGTAGT
1082	GATACGGCGACCACCGAGATCTACACATTGACATTCGTCGGCAGCGTCAGATGTGTATAAGAGACAGTTCCTAATATTACAAACTTGTGCAACTCACACACATCATCAAATGATAAAGTCTCTGTCAATGTTCCATTATAACCACCATAGGTAAATGCTGATGCCAACTGATTAGTTCTTACAGTCTGAGCAATGTTAATAGTAGCACCACACCATCCACCAACCATATAGAGTAGTAGTCTGTCTCTTATACACATCTCCGAGCCCACGAGACTCCTGAGCATCTCGTATGCCGTCTTCTGCTTGA
1083	GATACGGCGACCACCGAGATCTACACATTGACATTCGTCGGCAGCGTCAGATGTGTATAAGAGACAGTTCCTAATATTACAAACTTGTGCTCGCGGCGGGCCGCGAGCATAAGTTCCCTGACGTGATCCAGCGCACCTACGGACAGGTCAAGGACTTCCTCTCCACCTACGCCTTGAACAATGGGGTGCCGGTGGATGACTCCCGACTGATCGACTACACCAACCATACAGAGTGGTAGTCTGTCTCTTATACACATCTCCGAGCCCACGAGACCTCTCTACATCTCGTATGCCGTCTTCTGCTTGA
1084	GATACGGCGACCACCGAGATCTACACGATGACGGTCGTCGGCAGCGTCAGATGTGTATAAGAGACAGTTCCTAATATTACAAACTTGTGCAACTCACACACATCATCAAATGATAAAGTCTCTGTCAATGTTCCATTATAACCACCATAGGTAAATGCTGATGCCAACTGATTAGTTCTTACAGTCTGAGCAATGTTAATAGTAGCACCACACCATCCACCAACCATACAGAGTAGTAGTCTGTCTCTTATACACATCTCCGAGCCCACGAGACAGGCAGAAATCTCGTATGCCGTCTTCTGCTTGA
1085	TATAAGAGACAGTTCCTAATATTACAAACTTGTGCAATTTGCCCGCATTTCTTCCACATAGTCACATCAACCGGATTCTTCCAATTGACTTCATGCGGAGAACAATAATAGGAGAACTGGCAATTGTACGGGACATTTCCCATCCATTGTGCTTGGTGTACAACCCCGCAAACGGAATTCGCATATTTGTCGGAATTTACCCGTTCCAATATAACCATTCCAACCATATAGAGTAGTAGTCTGTCTCTTATA
1086	GCTACGGCGACCACCGAGATCTACACGTCATTGATCGTCGGCAGCGTCAGATGTGTATAAGAGACAGTTCCTAATATTACAAACTTGTGCTCGCGGCGGGCCGCGAGCATAAGTTCCCTGACGTGATCCAGCGCACCTACGGACAGGTCAAGGACTTCCTCTCCACCTACGCCTTGAACAATGGGGTGCCGGTGGATGACTCCCGACTGATCGACTACACCAACCATATAGAGTAGTAGTCTGTCTCTTATACACATCTCCGAGCCCACGAGACCTCTCTACATCTCGTATGCCGTCTTCTGCTTGA
1087	TTCCTAATATTACAAACTTGTGCTCGGTTGCGCAGACGATGAAGCCGAAGCCGGTCTTGGCGTCGTAGATGTCACCGGTGGCTCGGATGACAAAATCCCCGACCTTCGCGCCATCCACACCGTTCTGGATCTCGGGCGAGTTGGACTGAAGGATGGCGACCATCGGAATGAGGTAATCATTCGAGGTTGCCGTGTCGAAGCCGGCGCCCGCATCTTCGCCGTAGTCGAATTCACTGATGGTCGCGGGGAGCTGAGCCTGATCAGGCGTTGTCTTGGCGACGACTGCTTTACCAACCATATAGAGTAGTAGT
1088	GATACGGCGACCACCGAGATCTACACGTAAGGAGTCGTCGGCAGCGTCAGATGTGTATAAGAGACAGTTCCTAATATTACAAACTTGTGCTCGCGGCGGGCCGCGAGCATAAGTTCCCTGACGTGATCCAGCGCACCTACGGACAGGTCAAGGACTTCCTCTCCACCTACGCCTTGAACAATGGGGTGCCGGTGGATGACTCCCGACTGATCGACTACACCAACCATACAGAGTAGTAGTCTGTCTCTTATACACATCTCCGAGCCCACGAGACTCCTGAGCATCTCGTATGCCGTCTTCTGCTTGA
1089	TTCCTAATATTACAAACTTGTGCGTTTAACAGTTCAGGTTGTTTACTTTCTGAAACTATTTGTTTATCTAAAAGCTCACTTTGTTTACCTAGATGTACAATTTGTGCATTTAACAGTTCAGGTTGTTTACTTTCTGAAGTTCTTTGTGCGTTTAGAAGCCCAATTTGCGCAGTTAGAAGTTCAGGTTGTTTATTTTCTGAAACTATTTGTGCATTTAGAAGCTCAACTTGTTTATCTGCTACACCTTTTTGTAACCAAATCTGTAAAGCGGCTTGTAAGGTAGCTTGGTATACTTGAATATATGCAGTTGCATAGTCTTCATCTCTTAACCTGTTTGAATCAAATTGAGCCTTAAGATGTGATGTTGCCGTATTCATTAGTACGTCAAATATACCATCACCCTTAACTACCAAATCTTCTTTGAAACCTTCTTCACCAACCATATAGAGTAGTAGT
1090	TATAAGAGACAGTTCCTAATATTACAAACTTGTGCAATTTGCCCGCATTTCTTCCACATAGTCACATCAACCGGATTCTTCCAATTGACTTCATGCGGAGAACAATAATAGGAGAACTGGCAATTGTACGGGACATTTCCCATCCATTGTGCTTGGTGAACAACCCCGCAAACGGAATTCGCATATTTGTCGGAATTTACCCGTTCCAATATAACCATACCAACCATATAGAGTAGTAGTCTGTCTCTTATA
1091	TTCCTAATATTACAAACTTGTGCTCCCGAAGTTCGCCTACAATTCCAAGCTCTCACTTGCCTTGAAGTCGCTGGACAATCGTGCGTTCGTTGACTTTGTTAACGTCATGATGCCGATGGCGCAGGTTGCGCCTGGAATGCTCGACGTTATCAACACTGATGAAGCCGCCCAGATGGTTGCCGAGAACCTTGGCGTTCCCCCGCGCATTATACGCAATGATGAAGGCATCGCTGCTATTCGCGAGCAGCGTGCCCAGCAGGAGCAAGCCATGATGCAGGCCCAGATGCTTGAGCAGGGAAGCAAGGCCGCTGCGAACCTTGGTAAGATGCCGCATGAAATGCGCGAGCAGGCGGCTGAACAGCTTGCATGACACAAGAGATCAAAAACAAAGCACTAGCATACGCCACAGTCTTCAACCAACCATACAGAGTAGTAGT
1092	TTCCTAATATTACAAACTTGTGCTTCCGAAGTTCGCCTACAACTCCAAGCTCTCTCTTGCATTGAAGTCGCTGGACAATCGTGCGCTGATTGACTCTGTTAACATCATGCTTCCGATGGCGCAGATCAATCCGACCGTCTTTGACCGCCTTAACCTTGATGAGTCCACCAAGATGATTCTTGAGAACTCCGGTGTTCCTCCGCGCTGCATGAACACGGACGATGAGGTTGCTGGCATCCAACAGGAACGCGCACAGCAGCAGCAAGCAATGATGCAGGCCCAGATGCTTGAGCAGGGAAGCAAGGCCGCTGCGAACCTTGGTAAGATGCCGCCTGAAATGCGCGAGCAGGCGGCTGAACAGCTTGCATGACACAAGAGATCAAAAACAAAGCACTAGCATACGCCACAGTCTTCAACCAACCATACAGAGTAGTAGT
1093	GATACGGCGACCACCGAGATCTACACCCTCAGACTCGTCGGCAGCGTCAGATGTGTATAAGAGACAGTTCCTAATATTACAAACTTGTGCAACTCACACACATCATCAAATGATAAAGTCTCTGTCAATGTTCCATTATAACCACCATAGGTAAATGCTGATGCCAACTGATTAGTTCTTACAGTCTGAGCAATGTTAATAGTAGCACCACACCATCCACCAACCATATAGAGTGGTAGTCTGTCTCTTATACACATCTCCGAGCCCACGAGACGCTACGCTATCTCGTATGCCGTCTTCTGCTTGA
1094	GATGCGGCGACCACCGAGATCTACACGGAACTCCTCGTCGGCAGCGTCAGATGTGTATAAGAGACAGTTCCTAATATTACAAACTTGTGCTCGCGGCGGGCCGCGAGCATAAGTTCCCTGACGTGATCCAGCGCACCTACGGACAGGTCAAGGACTTCCTCTCCACCTACGCCTTGAACAATGGGGTGCCGGTGGATGACTCCCGACTGATCGACTACACCAACCATACAGAGTAGTAGTCTGTCTCTTATACACATCTCCGAGCCCACGAGACGCTACGCTATCTCGTATGCCGTCTTCTGCTTGA
1095	TTCCTAATATTACAAACTGCTCGCAGAAACCCTGGGCGCTTGCATTCTTGCGTCGGGGATTGTGCGCAAGGACACCGACGGCTTCACCGGCCCAGAGCTGCTGCATTTTGGTGAAGACCTCCGATCCATGCTTGAGGCAGCACCCCAGCAGGAGGCGCAGGAGCCTTACGCATACGCCGTCTATTTTCCAGACCAACCCAAAGTTGAGTTGGTACACGACTTGGATGAACTGATTGACGATTTGACCAACCATATAGAGTGGTAGT
1096	GATGCGGCGACCACCGAGATCTACACGACCGCCATCGTCGGCAGCGTCAGATGTGTATAAGAGACAGTTCCTAATATTACAAACTTGTGCTCGCGGCGGGCCGCGAGCATAAGTTCCCTGACGTGATCCAGCGCACCTACGGACAGGTCAAGGACTTCCTCTCCACCTACGCCTTGAACAATGGGGTGCCGGTGGATGACTCCCGACTGATCGACTACACCAACCATACAGAGTAGTAGTCTGTCTCTTATACACATCTCCGAGCCCACGAGACCTCTCTACATCTCGTATGCCGTCTTCTGCTTGA
1097	ATGATACGGCGACCACCGAGATCTACACTGTAATGATCGTCGGCAGCGTCAGATGTGTATAAGAGACAGTTCCTAATATTACAAACTTGTGCGCTTGGATCCGAGACCGGAGCGGTACCGCCCGCACCACCGCGAGCACCTGCACCACCACCGCCAGTCGCATAACCCTTGCCTGCAAAGCTCGATGGGTATGGACCACCCGCGATGCCACCCTCACCACCAACCATACAGAGTAGTAGTCTGTCTCTTATACACATCTCCGAGCCCACGAGACCTCTCTACATCTCGTATGCCGTCTTCTGCTTGAAA
1098	GATACGGCGACCACCGAGATCTACACTAAGATGGTCGTCGGCAGCGTCAGATGTGTATAAGAGACAGTTCCTAATATTACAAACTTGTGCTCGCGGCGGGCCGCGAGCATAAGTTCCCTGACGTGATCCAGCGCACCTACGGACAGGTCAAGGACTTCCTCTCCACCTACGCCTTGAACAATGGGGTGCCGGTGGATGACTCCCGACTGATCGACTACACCAACCATATAGAGTAGTAGTCTGTCTCTTATACACATCTCCGAGCCCACGAGACCAGAGAGGATCTCGTATGCCGTCTTCTGCTTGA
1099	GATACGGCGACCACCGAGATCTACACTGTAATGATCGTCGGCAGCGTCAGATGTGTATAAGAGACAGTTCCTAATATTACAAACTTGTGCTCGCGGCGGGCCGCGAGCATAAGTTCCCTGACGTGATCCAGCGCACCTACGGACAGGTCAAGGACTTCCTCTCCACCTACGCCTTGAACAATGGGGTGCCGGTGGATGACTCCCGACTGATCGACTACACCAACCATACAGAGTGGTAGTCTGTCTCTTATACACATCTCCGAGCCCACGAGACGCTACGCTATCTCGTATGCCGTCTTCTGCTTGA
1100	TTCCTAATATTACAAACTTGTGCATGCCACCTTTCCTGCCGGGGTTCCCCGGCACGAAGGGGGGCACGCCCCCCTCGGGTATCACCCGCGCCGCCCGAGCGCCTCCCGTGCGATCGCAGCGCTCTTGGCGTCGCCGCGATCCACGATCGACGAGAGCGCCCGCTCATAGCGGACGATGCGAGCCAGCATCCGCCGCACCGCCCGCGCCTCGCGCACGCCGCCAAGCCCACGTGCGATCTTCACATCAAGGGCGGCCATGGCTTACTTCTCCGCCAGCAAGCGCACGGCAACCCCCGTGCGCACCTTCAGCAGCTCACGGTAGGCCGGCGCCATCGGATCGTCGGCATCGCTCGCCATCTCCACCAACCATACAGAGTAGTAGT
1101	CGACCACCGAGATCTACACCTCTCTATTCGTCGGCAGCGTCAGATGTGTATAAGAGACAGTTCCTAATATTACAAACTTGTGGCAGCGTCAGATGTGTATAAGAGACAGTTCCTAATATTACAAACTTGTGCAAATAGGACACACATCCCCGCCCGTCATCGCAACTCCGTTACAGTTCGCTTTGGAACTTCTTCTTGACGTAATCTGTAACTACTGCACCAACCATACAGAGTAGTAGTCTGTCTCTTATACACATCTCCGAGCCCACGAGACTCCTGAGCATCTCGTATGCCGTCTTC
1102	TTCCTAATATTACAAACTGCTCGCAGAAACCCTGGGCGCTTGCATTCTTGCGTCGGGGATTGTGCGCAAGTACACCGACGGCTTCACTGGCCCCGAGCTGCTGCATTTTGGTGAAGACCTCCGATCCATGCTTGAGGCAGCACCCCAGCAGGAGGCGCAGGAGCCTTACGCATACGCCGTCTATTTTCCAGACCAACCCAAAGTTGAGTTGGTACACGACTTGGATGAACTGATTGACGATTTGACCAACCATATAGAGTAGTAGT
1103	TTTTTAATGATACGGCGACCACCGAGATCTACACCTAAGCCTTCGTCGGCAGCGTCAGATGTGTATAAGAGACAGTTCCTAATATTACAAACTTGTGCCCTTTTCATGAAGTTTTTAACGCCACCACATTTGCATCTGTTTATGCTTGCGGCAGTAATAGCAGTACTAGCACCGACAGTAACACCGTATCCTGCTTTACCCCAGAAATTAGGTTGACCACCAACCATACAGAGTAGTAGTCTGTCTCTTATACACATCTCCGAGCCCACGAGACGGACTCCTATCTCGTATGCCGTCTTCTGCTTGAAAAAAAAA
1104	TTCCTAATATTACAAACTTGTGCAGATCCTCCCCGCTTGGCTCCGCACCGCACCATGTCTGCAACCATGCCAGCTCCTGGATCATGCCCCATGCTCCACCCAGAAGCGCAACGTCGACTGGAGACGCCTCCAGCTACCCCCAGGGTACATCACAACCTCTTCGCCTGAAAGCACCCAGCACAAGGCAGCCCTGCTGTTCTCCTGGCCTATGCTGCACCCAAGACACTCCGTCCTCGTACGACAGTCCTGGCAAGTCCAGAAGTGGTGAGCACCGGGACTGCCAGGATACCTCCGCGAGGACAGACTCTCCACCCACTTACCAACCATATAGAGTAGTAGT
1105	TTCCTAATATTACAAACTTGTGCAGAAGTTCGTGAAACGGTTTGGGTCTTTGGTGTTTGAAGCATCTCGCAGCCTTCGGGACGTCTGGTTCTTAGACAAGACGCCTGTGGCGGTCGAACACAATCCACCTGCTCTTATCTATCGCGTCACAGAAGCGTTTGCGCTGCTGGACACACGTCTCAATGACTTCTTGGCTATTACCGGCCAGGTAGATGCTGATCCCTCAGAAGAAGGCGAAGCAGGCATGGTCGTTCATGACGTGACGTCGGAGTTCTACGAGACGGTAGAGAAGAAAGTCGGTAAGGAGATGGTCAAGAAGTCTGAGCTTCTGGCCACATTTGGCGTTGGTTACACCAACCATACAGAGTAGTAGT
1106	CCACCGAGATCTACACATTGACATTCGTCGGCAGCGTCAGATGTGTATAAGAGACAGTTCCTAATATTACAAACTTGTGCCAACGCTCGTCAGCCCAAATGTGTCAATTTCAACTGAAATCTATCAGGCCGGTAACAGACCTTGTAATGGTGTTGCAGGTCCTAATTGTTACTCTCCTTTACAATCATATGGTTTCCGACCCACTTATGGTGTTGGTCACCAACCATACAGAGTAGTAGTCTGTCTCTTATACACATCTCCGAGCCCACGAGACTCCTGAGCATCTCGTATGCCGTC
1107	TTCCTAATATTACAAACTTGTGCTACAATCCATAAATGTTTCACGTGAAACATCGCGAAGCAGTTCATCTTGCACACTTCACAGTGTTATTGTGTACCATCCGCTCCCCATCTGTCTCCTTTTGTAACATCCACACATCCATAATGCACAGGATTCCACTGTCACGTCATCTATATAGACGTCTGTACAGATGCGCCGCATCCATATAGGTGACACCCACCTACACGACATTCATATGGATGATATAAGCAACTTGTGTCTCCTCCAGTATCTGTATGTTATCACATGATTCCATCCACCAACCATACAGAGTAGTAGT
1108	TTCCTAATATTACAAACTTGTGCTCGGTTGCGCAGACGATGAAGCCGAAGCCGGTCTTGGCGTCGTAGATGTCACCGGTGGCTCGGATGACAAAATCCCCGACCTTCGCGCCATCCACACCGTTCTGGATCTCGGGCGAGTTGGACTGAAGGATGGCGACCATCGGAATGAGGTAATCATTCGAGGTTGCCGTGTCGAAGCCGGCGCCCGCATCTTCGCCGTAGTCGAATTCACTGATGGTCGCGGGGAGCTGAGCCTGATCAGGCGTTGTCTTGGCGACGACTGCTTTACCAACCATACAGAGTAGTAGT
1109	AGATGTGTATAAGAGACAGTTCCTAATATTACAAACTTGTGCTACAGCAGCTGCCTCCATCTCGTACAACACCCCCGAGGTTGGCAAATTAAACAAAGCTATCTCTCCCTCTGTTATAAATGAATTGGTTGTAATAACTTGATAGTCATCGAACCCCACCAATGGATATTGCTTGTTAAATGTTATAACACCATCCATTGAATTTCCAGGAACAAACACACCACCATACAGAGTAGTAGTCTGTCTCTTATACACATCT
1110	TTCCTAATATTACAAACTTGGCCGGCGCATACCTGACCGGCGCAAACTTGGCCGGGGCAAACTTGGTCAGAGCGAACTTGACCGGGGCAAACTTGGCCGGCGAAGTTCTCACCAAGGCACCCGTCTATATAGGGAACCTCAAATGGAGCGTGCTCATTACGGGAACGTTTTTGACTATCGGCTGCCAGCGCCACACCCACGGCGAGTGGGAGGCGTTTGACGATCGCGCTATCTACGCCATGGACATCGGCGCACTGAAGTTCTGGCGCAAGTGGAAGGCTCCGCTGCTGGCTATGTGCGCCGCGCACCGTGACGAACCGAAAGTGGAGTAACTGAAGTGACCAACCATATAGAGTGGTAGT
1111	TTCCTAATATTACAAACTTGTGCTCCCGAAGTTCGCCTACAATTCCAAGCTCTCACTTGCCTTGAAGTCGCTGGACAATCGTGCGTTCGTTGACTTTGTTAACGTCATGATGCCGATGGCGCAGGTTGCGCCTGGAATGCTCGACGTTATCAACACTGATGAAGCCGCCCAGATGGTTGCCGAGAACCTTGGCGTTCCCCCGCGCATTATACGCAATGATGAAGGCATCGCTGCTATTCGCGAGCAGCGTGCCCAGCAGGAGCAAGCCATGATGCAGGCCCAGATGCTTGAGCAGGGAAGCAAGGCCGCTGCGAACCTTGGTAAGATGCTGCCTGAAATGCGCGAGCAGGCGGCTGAACAGCTTGCATGACACAAGAGATCAAAAACAAAGCACTAGCATACGCCACAGTCTTCAACCAACCATACAGAGTAGTAGT
1112	ACCACCGAGATCTACACCCTCAGACTCGTCGGCAGCGTCAGATGTGTATAAGAGACAGTTCCTAATATTACAAACTTATGTCCATCTTCTGACTCAAATACAGCTACCAATCCATTTTCTCCAACGCTTCTATCTTGATATACCTGTACTTTAGTATAAGTTGGATAACCCCATTGACTGATGTATCCCATTGCTTCACCGAATGTCTTTGGCATTTCACCAACCATATAGAGTGGTAGTCTGTCTCTTATACACATCTCCGAGCCCACGAGACGGACTCCTATCTCGTATGCCGTCT
1113	GATACGGCGACCACCGAGATCTACACGGCTACTCTCGTCGGCAGCGTCAGATGTGTATAAGAGACAGTTCCTAATATTACAAACTTGTGCAACTCACACACATCATCAAATGATAAAGTCTCTGTCAATGTTCCATTATAACCACCATAGGTAAATGCTGATGCCAACTGATTAGTTCTTACAGTCTGAGCAATGTTAATAGTAGCACCACACCATCCACCAACCATATAGAGTAGTAGTCTGTCTCTTATACACATCTCCGAGCCCACGAGACCTCTCTACATCTCGTATGCCGTCTTCTGCTTGA
1114	GATACGGCGACCACCGAGATCTACACGAGAGATTTCGTCGGCAGCGTCAGATGTGTATAAGAGACAGTTCCTAATATTACAAACTTGTGCAACTCACACACATCATCAAATGATAAAGTCTCTGTCAATGTTCCATTATAACCACCATAGGTAAATGCTGATGCCAACTGATTAGTTCTTACAGTCTGAGCAATGTTAATAGTAGCACCACACCATCCACCAACCATACAGAGTAGTAGTCTGTCTCTTATACACATCTCCGAGCCCACGAGACTAAGGCGAATCTCGTATGCCGTCTTCTGCTTGA
1115	TTCCTAATATTACAAACTTGTGCTTCCGAAGTTCGCCTACAACTCCAAGCTCTCTCTTGCATTGAAGTCGCTGGACAATCGTGCGCTGATTGACTCTGTTAACATCCTGCTTCCGATGTCGCAGATCAATCCGACCGTCTTTGACCGCCTTAACCTTGATGAGTCCACCAAGATGATTCTTGAGAACTCCGGTGTTCCTCCGCGCTGCATGAACACGGACGATGAGGTTGCTGGCATCCAACAGGAACGCGCACAGCAGCAGCAAGCAATGATGCAGGCCCAGATGCTTGAGCAGGGAAGCAAGGCCGCTGCGAACCTTGGTAAGATGCCGCCTGAAATGCGAGAGCAGGCGGACGAACAGCTTGCATGACACAAGAGATCAAAAATAAAGCACTAGCATACGCTACAGTCTTCAACCAACCATACAGAGTAGTAGT
1116	GATACGGCGACCACCGAGATCTACACAGCCAACTTCGTCGGCAGCGTCAGATGTGTATAAGAGACAGTTCCTAATATTACAAACTTGTGCAACTCACACACATCATCAAATGATAAAGTCTCTGTCAATGTTCCATTATAACCACCATAGGTAAATGCTGATGCCAACTGATTAGTTCTTACAGTCTGAGCAATGTTAATAGTAGCACCACACCATCCACCAACCATACAGAGTGGTAGTCTGTCTCTTATACACATCTCCGAGCCCACGAGACTAAGGCGAATCTCGTATGCCGTCTTCTGCTTGA
1117	GATACGGCGACCACCGAGATCTACACCGTACCGGTCGTCGGCAGCGTCAGATGTGTATAAGAGACAGTTCCTAATATTACAAACTTGTGCAACTCACACACATCATCAAATGATAAAGTCTCTGTCAATGTTCCATTATAACCACCATAGGTAAATGCTGATGCCAACTGATTAGTTCTTACAGTCTGAGCAATGTTAATAGTAGCACCACACCATCCACCAACCATATAGAGTGGTAGTCTGTCTCTTATACACATCTCCGAGCCCACGAGACCGTACTAGATCTCGTATGCCGTCTTCTGCTTGA
1118	TATAAGAGACAGTTCCTAATATTACAAACTTGTGCAATTTGCCCGCATTTCTTCCACATAGTCACATCAACCGGATTCTTCCAATTGACTTCATGCGGAGAACAATAATAGGAGAACTGGCAATTGTACGGGACATTTCCCATCCATTGTGCTTGGTGTACAACCCCGCAAACGGAATTCGCATATTTGTCGGAATTTACCCGTTCCAATATAACCATTCCAACCATATAGAGTGGTAGTCTGTCTCTTATA
1119	TATAAGAGACAGTTCCTAATATTACAAACTTGTGCAAATTGCCCGCATTTCTTCCACATAGTCACATCAACCGGATTCTTCCAATTGACTTCATGCGGAGAACAATAATAGGAGAACTGGCAATTGTACGGGACATTTCCCATCCATTGTGCTTGGTGAACAACCCCGCAAACGGAATTCGCATATTTGTCGGAATTTACCCGTTCCAATATAACCATTCCAACCATACAGAGTAGTAGTCTGTCTCTTATA
1120	GATACGGCGACCACCGAGATCTACACAAGGAGTATCGTCGGCAGCGTCAGATGTGTATAAGAGACAGTTCCTAATATTACAAACTTGTGCAACTCACACACATCATCAAATGATAAAGTCTCTGTCAATGTTCCATTATAACCACCATAGGTAAATGCTGATGCCAACTGATTAGTTCTTACAGTCTGAGCAATGTTAATAGTAGCACCACACCATCCACCAACCATATAGAGTAGTAGTCTGTCTCTTATACACATCTCCGAGCCCACGAGACGGACTCCTATCTCGTATGCCGTCTTCTGCTTGA
1121	GATACGGCGACCACCGAGATCTACACCGCGGTTATCGTCGGCAGCGTCAGATGTGTATAAGAGACAGTTCCTAATATTACAAACTTGTGCTCGCGGCGGGCCGCGAGCATAAGTTCCCTGACGTGATCCAGCGCACCTACGGACAGGTCAAGGACTTCCTCTCCACCTACGCCTTGAACAATGGGGTGCCGGTGGATGACTCCCGACTGATCGACTACACCAACCATATAGAGTAGTAGTCTGTCTCTTATACACATCTCCGAGCCCACGAGACCGTACTAGATCTCGTATGCCGTCTTCTGCTTGA
1122	TATAAGAGACAGTTCCTAATATTACAAACTTGTGCAATTTGCCCGCATTTCTTCCACATAGTCACATCAACCGGATTCTTCCAATTGACTTCATGCGGAGAACAATAATAGGAGAACTGGCAATTGTACGGGACATTTCCCATCCATTGTGCTTGGTGAACAACCCCGCAAACGGAATTCGCATATTTGTCGGAATTTACCCGTTCCAATATAACCATTCAAACCATATAGAGTGGTAGTCTGTCTCTTATA
1123	GATACGGCGACCACCGAGATCTACACGGCTACTCTCGTCGGCAGCGTCAGATGTGTATAAGAGACAGTTCCTAATATTACAAACTTGTGCTCGCGGCGGGCCGCGAGCATAAGTTCCCTGACGTGATCCAGCGCACCTACGGACAGGTCAAGGACTTCCTCTCCACCTACGCCTTGAACAATGGGGTGCCGGTGGATGACTCCCGACTGATCGACTACACCAACCATATAGAGTAGTAGTCTGTCTCTTATACACATCTCCGAGCCCACGAGACTCCTGAGCATCTCGTATGCCGTCTTCTGCTTGA
1124	GATACGGCGACCACCGAGATCTACACGGAACTCCTCGTCGGCAGCGTCAGATGTGTATAAGAGACAGTTCCTAATATTACAAACTTGTGCAACTCACACACATCATCAAATGATAAAGTCTCTGTCAATGTTCCATTATAACCACCATAGGTAAATGCTGATGCCAACTGATTAGTTCTTACAGTCTGAGCAATGTTAATAGTAGCACCACACCATCCACCAACCATATAGAGTGGTAGTCTGTCTCTTATACACATCTCCGAGCCCACGAGACTCCTGAGCATCTCGTATGCCGTCTTCTGCTTGA
1125	TTCCTAATATTACAAACTTGTGCTCCCGAAGTTCGCCTACAATTCCAAGCTCTCACTTGCCTTGAAGTCGCTGGACAATCGTGCGTTCGTTGACTTTGTTAACGTCATGATGCCGATGGCGCAGGTTGCGCCTGGAATGCTCGACGTTATCAACACTGATGAAGCCGCCCAGATGGTTGCCGAGAACCTTGGCGTTCCCCCGCGCATTATACGCAATGATGAAGGCATCGCTGCTATTCGCGAGCAGCGTGCCCAGCAGGAGCAAGCCATGATGCAGGCCCAGATGCTTGAGCAGGGAAGCAAGGCCGCTGCGAACCTTGGTAAGATGCCGCCTGAAATGCGCGAGCAGGCGGCTGAACAGCTTGCATGACACAAGAGATCAAAAACAAAGCACTAGCATACGCCACAGTCTTCAACCAACAGAATCTATTGTTAGCAACCAACCATACAGAGTAGTAGT
1126	CCACCGAGATCTACACATTGACATTCGTCGGCAGCGTCAGATGTGTATAAGAGACAGTTCCTAATATTACAAACTTGTGCCAACGCTCGTCAGCCCAAATGTGTCAATTTCAACTGAAATCTATCAGGCCGGTAACAGACCTTGTAATGGTGTTGCAGGTCCTAATTGTTACTCTCCTTTACAATCATATGGTTTCCGACCCACTTATGGTGTTGGTCACCAACCATACAGAGTGGTAGTCTGTCTCTTATACACATCTCCGAGCCCACGAGACTCCTGAGCATCTCGTATGCCGTC
1127	ACAGTTCCTAATATTACAAACTTGTGCAAATAATGCCGCAAAAGCTAATGGCAACTCCGTAACTGCGCGTCTACCAACGGCAACCGAAGCAACTCTGTTGTGCACATAGCCACTTGTATCCGTTGCGGTACGACACTCAACTATTTGTTTGCTGTAAGTACTTGTCTACCAATGCTTCATTTCCTCATCTTCAAAACATCACTTGACAGCTTATGATTACCAACCATACAGAGTAGTAGTCTGT
1128	CGACCACCGAGATCTACACAGCCAACTTCGTCGGCAGCGTCAGATGTGTATAAGAGACAGTTCCTAATATTACAAACTTGTGTCGTCGGCAGCGTCAAATGTGTCAATTTCAACTGAAATCTATCAGGCCGGTAACAGACCTTGTAATGGTGTTGCAGGTCCTAATTGTTACTCTCCTTTACAATCATATGGTTTCCGACCCACTTATGGTGTTGGTCACCAACCATATAGAGTAGTAGTCTGTCTCTTATACACATCTCCGAGCCCACGAGACTAGGCATGATCTCGTATGCCGTCTTC
1129	GATACGGCGACCACCGAGATCTACACTGTAATGATCGTCGGCAGCGTCAGATGTGTATAAGAGACAGTTCCTAATATTACAAACTTGTGCAACTCACACACATCATCAAATGATAAAGTCTCTGTCAATGTTCCATTATAACCACCATAGGTAAATGCTGATGCCAACTGATTAGTTCTTACAGTCTGAGCAATGTTAATAGTAGCACCACACCATCCACCAACCATATAGAGTAGTAGTCTGTCTCTTATACACATCTCCGAGCCCACGAGACCTCTCTACATCTCGTATGCCGTCTTCTGCTTGA
1130	GATACGGCGACCACCGAGATCTACACCACGTCAGTCGTCGGCAGCGTCAGATGTGTATAAGAGACAGTTCCTAATATTACAAACTTGTGCTCGCGGCGGGCCGCGAGCATAAGTTCCCTGACGTGATCCAGCGCACCTACGGACAGGTCAAGGACTTCCTCTCCACCTACGCCTTGAACAATGGGGTGCCGGTGGATGACTCCCGACTGATCGACTACACCAACCATATAGAGTGGTAGTCTGTCTCTTATACACATCTCCGAGCCCACGAGACCTCTCTACATCTCGTATGCCGTCTTCTGCTTGA
1131	CCGAGATCTACACTAAGATGGTCGTCGGCAGCGTCAGATGTGTATAAGAGACAGTTCCTAATATTACAAACTTGTGCCAGAAGATAATTGCCGTCATCAGCCCGGAGGCGGAAGATGATTACAGTTCCCCCGCCGGGGTCGATGATGAAGTCCCGACCGTTTACGTCCCGCAGCCCTACGCCGTAGAGACGCTCGACGACGGCACAGAAGTGATCTGCACCAACCATATAGAGTAGTAGTCTGTCTCTTATACACATCTCCGAGCCCACGAGACCAGAGAGGATCTCGTATGCC
1132	GATACGGCGACCACCGAGATCTACACTCACGGTTTCGTCGGCAGCGTCAGATGTGTATAAGAGACAGTTCCTAATATTACAAACTTGTGCAACTCACACACATCATCAAATGATAAAGTCTCTGTCAATGTTCCATTATAACCACCATAGGTAAATGCTGATGCCAACTGATTAGTTCTTACAGTCTGAGCAATGTTAATAGTAGCACCACACCATCCACCAACCATACAGAGTAGTAGTCTGTCTCTTATACACATCTCCGAGCCCACGAGACGCTACGCTATCTCGTATGCCGTCTTCTGCTTGA
1133	TTCCTAATATTACAAACTTGTGCTTCCGAAGTTCGCCTACAACTCCAAGCTCTCACTTGCCTTGAAGTCGCTGGACAATCGTGCGTTCGTTGACTTTGTTAACGTCATGATGCCGATGGCGCAGGTTGCGCCTGAAATGCTCGACGTTATCAACACCGATGAAGCCGCCCAGATGGTTGCCGAGAACCTTGGAGTCCCGCCGCGCATCATGCGTACCGATGATGAGGTTTCCATTATCCGCGATCAGCGTGCGCAGCAGCAGCAAGCCATGATGCAGGCTCAGATGCTTGAGCAGGGAAGCAAGGCCGCTGCGAACCTTGGTAAGATGCCGCCTGAAATGCGCGAGCAGGCGGCTGAACAGCTTGCATGACACCAGAGATCAAAAATAAAGCACTAGCATACGCTACAGTCTTCAACCAACCATACAGAGTAGTAGT
1134	ACCACCGAGATCTACACTGAAACTGTCGTCGGCAGCGTCAGATGTGTATAAGAGACAGTTCCTAATATTACAAACTTGTGTCCATCTTCTGACTCAAATACAGCTACCAATCCATTTTCTCCAACGCTTCTATCTTGATATACCTGTACTTTAGTATAAGTTGGATAACCCCATTGACTGATGTATCCCATTGCTTCACCGAATGTCTTTGGCATTTCACCAACCATACAGAGTAGTAGTCTGTCTCTTATACACATCTCCGAGCCCACGAGACCGTACTAGATCTCGTATGCCGTCT
1135	TTCCTAATATTACAAACTTGTGCAGAAGTTCGTGAAACGGTTTGGGTCTTTGGTGTTTGAAGCATCTCGCAGCCTTCGGGACGTCTGGTTCTTAGACAAGACGCCTGTGGCGGTCGAACACAATCCACCTGCTCTTATCTATCGCGTCACAGAAGCGTTTGCGCTGCTGGACACACGTCTCAATGACTTCTTGGCTATTACCGGCCAGGTAGATGCTGATCCCGCAGAAGAAGGCGAAGCAGGCATGGTCGTTCATGACGTGACGTCGGAGTTCTACGAGACGGTAGAGAAGAAAGTCGGTAAGGAGATGGTCAAGAAGTCTGAGCTTCTGGCCACATTTGGCGTTGGTTACACAAACCATACAGAGTAGTAGT
1136	GACACGGCGACCACCGAGATCTACACAGGTTGACTCGTCGGCAGCGTCAGATGTGTATAAGAGACAGTTCCTAATATTACAAACTTGTGCAACTCACACACATCATCAAATGATAAAGTCTCTGTCAATGTTCCATTATAACCACCATAGGTAAATGCTGATGCCAACTGATTAGTTCTTACAGTCTGAGCAATGTTAATAGTAGCACCACACCATCCACCAACCATATAGAGTGGTAGTCTGTCTCTTATACACATCTCCGAGCCCACGAGACTAAGGCGAATCTCGTATGCCGTCTTCTGCTTGA
1137	ACCACCGAGATCTACACAGGTTGACTCGTCGGCAGCGTCAGATGTGTATAAGAGACAGTTCCTAATATTACAAACTTGTGTCCATCTTCTGACTCAAATACAGCTACCAATCCATTTTCTCCAACGCTTCTATCTTGATATACCTGTACTTTAGTATAAGTTGGATAACCCCATTGACTGATGTATCCCATTGCTTCACCGAATGTCTTTGGCATTTCACCAACCATATAGAGTAGTAGTCTGTCTCTTATACACATCTCCGAGCCCACGAGACGCTACGCTATCTCGTATGCCGTCT
1138	GATACGGCGACCACCGAGATCTACACACTGCATATCGTCGGCAGCGTCAGATGTGTATAAGAGACAGTTCCTAATATTACAAACTTGTGCTCGCGGCGGGCCGCGAGCATAAGTTCCCTGACGTGATCCAGCGCACCTACGGACAGGTCAAGGACTTCCTCTCCACCTACGCCTTGAACAATGGGGTGCCGGTGGATGACTCCCGACTGATCGACTACACCAACCATATAGAGTAGTAGTCTGTCTCTTATACACATCTCCGAGCCCACGAGACCGTACTAGATCTCGTATGCCGTCTTCTGCTTGA
1139	TTCCTAATATTACAAACTTGTGCCACCTTTCGCACAACCTGACTCCGCGCCCACCGTAGTTGTCATAGCTGGTGTTGGATGGTGTACAGCACCTCCCGTACATCGCATTCCATACAGCGTAGATCGGGGAGCCGGAATTGCCGTGGGTGATGCTTTGCGAGCCTGCCAGTTCAGTTCGCAAGCATCCGCAAGATCGCTGTCGATGTCGCAAATTTCCCGCCTCCACTAGACGCTCCTCACCGCAATCACACACAACTTTCCAGTAGGCGTAGTAGCCTTTGTTTTTCTGCCTTTGTCTATGCTCCGCTAACTCAACCGCCAACAACCATACAGAGTAGTAGT
1140	GATACGGCGACCACCGAGATCTACACCGCGGTTATCGTCGGCAGCGTCAGATGTGTATAAGAGACAGTTCCTAATATTACAAACTTGTGCTCGCGGCGGGCCGCGAGCATAAGTTCCCTGACGTGATCCAGCGCACCTACGGACAGGTCAAGGACTTCCTCTCCACCTACGCCTTGAACAATGGGGTGCCGGTGGATGACTCCCGACTGATCGACTACACCAACCATACAGAGTAGTAGTCTGTCTCTTATACACATCTCCGAGCCCACGAGACAGGCAGAAATCTCGTATGCCGTCTTCTGCTTGA
1141	GTAACGGCGACTACCGAGATCTACACTCCTTACGTCGTCGGCAGCGTCAGATGTGTATAAGAGACAGTTCCTAATATTACAAACTTGTGCTCGCGGCGGGCCGCGAGCATAAGTTCCCTGACGTGATCCAGCGCACCTACGGACAGGTCAAGGACTTCCTCTCCACCTACGCCTTGAACAATGGGGTGCCGGTGGATGACTCCCGACTGATCGACTACACCAACCATACAGAGTGGTAGTCTGTCTCTTATACACATCTCCGAGCCCACGAGACTCCTGAGCATCTCGTATGCCGTCTTCTGCTTGA
1142	TTCCTAATATTACAAACTTGTGCTCCCGAAGTTCGCCTACAATTCCAAGCTCTCACTTGCCTTGAAGTCGCTGGACAATCGTGCGTTCGTTGACTTTGTTAACGTCATGATGCCGATGGCGCAGGTTGCGCCTGGAATGCTCGACGTTATCAACACTGATGAAGCCTCCCAGATGGTTGCCGAGAACCTTGGCGTTCCCCCGCGCATTATACGCAATGATGAAGGCATCGCTGCTATTCGCGAGCAGCGTGCCCAGCAGGAGCAAGCCATGATGCAGGCCCAGATGCTTGAGCAGGGAAGCAAGGCCGCTGCGAACCTTGGTAAGATGCCGCCTGAAATGCGCGAGCAGGCGGCTGAACAGCTTGCATGACACAAGAGATCAAAAACAAAGCACTAGCATACGCCACAGTCTTCAACCAACCATACAGAGTAGTAGT
1143	GAGACGGCGACCACCGAGATCTACACGAGAGATTTCGTCGGCAGCGTCAGATGTGTATAAGAGACAGTTCCTAATATTACAAACTTGTGCTCGCGGCGGGCCGCGAGCATAAGTTCCCTGACGTGATCCAGCGCACCTACGGACAGGTCAAGGACTTCCTCTCCACCTACGCCTTGAACAATGGGGTGCCGGTGGATGACTCCCGACTGATCGACTACACCAACCATACAGAGTAGTAGTCTGTCTCTTATACACATCTCCGAGCCCACGAGACTAAGGCGAATCTCGTATGCCGTCTTCTGCTTGA
1144	CCGAGATCTACACGGCTACTCTCGTCGGCAGCGTCAGATGTGTATAAGAGACAGTTCCTAATATTACAAACTTGTGCCAGAAGATAATTGCCGTCATCAGCCCGGAGGCGGAAGATGATTACAGTTCCCCCGCCGGGGTCGATGATGAAGTCCCGACCGTTTACGTCCCGCAGCCCTACGCCGTAGAGACGCTCGCCGACGGCACAGAAGTGATCTGCACCAACCATATAGAGTAGTAGTCTGTCTCTTATACACATCTCCGAGCCCACGAGACCGTACTAGATCTCGTATGCC
1145	TTCCTAATATTACAAACTTGTGCTTCCGAAGTTCGCCTACAACTCCAAGCTCTCACTTGCATTGAAGTCGCTGGACAATCGTGCGCTGATTGACTCTGTTAACATCCTGCTTCCGATGGCGCAGATCAATCCGACCGTCTTTGACCGCCTTAACCTTGATGAGTCCACCAAGATGATTCTTGAGAACTCCGGTGTTCCTCCGCGCTGCATGAACACGGACGATGAGGTTGCTGGCATCCAACAGGAACGCGCACAGCAGCAGCAAGCAATGATGCAGGCCCAGATGCTTGAGCAGGGAAGCAAGGCCGCTGCGAACCTTGGTAAGATGCCGCCTGAAATGCGAGAGCAGGCGGACGAACAGCTTGCATGACACAAGAGATCAAAAATAAAGCACTAGCATACGCTACAGTCTTCAACCAACCATATAGAGTAGTAGT
1146	GATACGGCGACCACCGAGATCTACACCACGTCAGTCGTCGGCAGCGTCAGATGTGTATAAGAGACAGTTCCTAATATTACAAACTTGTGCTCGCGGCGGGCCGCGAGCATAAGTTCCCTGACGTGATCCAGCGCACCTACGGACAGGTCAAGGACTTCCTCTCCACCTACGCCTTGAACAATGGGGTGCCGGTGGATGACTCCCGACTGATCGACTACACCAACCATATAGAGTAGTAGTCTGTCTCTTATACACATCTCCGAGCCCACGAGACTCCTGAGCATCTCGTATGCCGTCTTCTGCTTGA
1147	GATACGGCGACCACCGAGATCTACACTAAGATGGTCGTCGGCAGCGTCAGATGTGTATAAGAGACAGTTCCTAATATTACAAACTTGTGCTCGCGGCGGGCCGCGAGCATAAGTTCCCTGACGTGATCCAGCGCACCTACGGACAGGTCAAGGACTTCCTCTCCACCTACGCCTTGAACAATGGGGTGCCGGTGGATGACTCCCGACTGATCGACTACACCAACCATATAGAGTGGTAGTCTGTCTCTTATACACATCTCCGAGCCCACGAGACGGACTCCTATCTCGTATGCCGTCTTCTGCTTGA
1148	GACACGGCGCCCACCGAGATCTACACGCATCGTTTCGTCGGCAGCGTCAGATGTGTATAAGAGACAGTTCCTAATATTACAAACTTGTGCTCGCGGCGGGCCGCGAGCATAAGTTCCCTGACGTGATCCAGCGCACCTACGGACAGGTCAAGGACTTCCTCTCCACCTACGCCTTGAACAATGGGGTGCCGGTGGATGACTCCCGACTGATCGACTACACCAACCATATAGAGTAGTAGTCTGTCTCTTATACACATCTCCGAGCCCACGAGACCTCTCTACATCTCGTATGCCGTCTTCTGCTTGA
1149	TTCCTAATATTACAAACTGCTCGCAGAAACCCTGGGCGCTTGCATTCTTGCGTCGGGGATTGTGCGCAAGGACACCGACGGCTTCACCGGCCCCGAGCTGCTGCATTTTGGTGAAGACCTCCGATCCATGCTTGAGGCAGCACCCCAGCAGGATGCGCAGGAGCCTTACGCATACGCCGTCTATTTTCCAGACCAACCCAAAGTTGAGTTGGTACACGACTTGGATGAACTGATTGACGATTTGACCAACCATATAGAGTAGTAGT
1150	GATACGGCGACCACCGAGATCTACACTAGATCGCTCGTCGGCAGCGTCAGATGTGTATAAGAGACAGTTCCTAATATTACAAACTTGTGCAACTCACACACATCATCAAATGATAAAGTCTCTGTCAATGTTCCATTATAACCACCATAGGTAAATGCTGATGCCAACTGATTAGTTCTTACAGTCTGAGCAATGTTAATAGTAGCACCACACCATCCACCAACCATACAGAGTAGTAGTCTGTCTCTTATACACATCTCCGAGCCCACGAGACCAGAGAGGATCTCGTATGCCGTCTTCTGCTTGA
1151	ACCACCGAGATCTACACGAGAGATTTCGTCGGCAGCGTCAGATGTGTATAAGAGACAGTTCCTAATATTACAAACTTGTGTCCATCTTCTGACTCAAATACAGCTACCAATCCATTTTCTCCAACGCTTCTATCTTGATATACCTGTACTTTAGTATAAGTTGGATAACCCCATTGACTGATGTATCCCATTGCTTCACCGAATGTCTTTGGCATTTCACCAACCATACAGAGTAGTAGTCTGTCTCTTATACACATCTCCGAGCCCACGAGACCAGAGAGGATCTCGTATGCCGTCT
1152	TTCCTAATATTACAAACTTGTGCCCGTCCCACTTCCGAACAATCGTGTCGAGCGTACCCGAAACCCGCGCTTGCGCCGTCTCTGTATTCATGCGTCCTCCGAGCGGGTTTCGGGCCGCTCACCCGTAGCGTTCGGGACAGGGAGCGGTGCGCCGATTGCTTCGCCGCGCTCCCACGCTTCCCGCCTGTTGATATGACATTGCGATCCGTAGCTGTAGAACATGCTCAATCGGCACATTCCGCATCGTGGGCACATCGTCTTGTCGAGGTCGCCCCGGTAGCTGTCCATCTCAATGCGGCTGATTGCGTAGTCGCAGTGTGCGCAGAATTTAAGTCCCCAACCAACCATATAGAGTAGTAGT
1153	GATACGGCGACCACCGAGATCTACACTAAGATGGTCGTCGGCAGCGTCAGATGTGTATAAGAGACAGTTCCTAATATTACAAACTTGTGCAACTCACACACATCATCAAATGATAAAGTCTCTGTCAATGTTCCATTATAACCACCATAGGTAAATGCTGATGCCAACTGATTAGTTCTTACAGTCTGAGCAATGTTAATAGTAGCACCACACCATCCACCAACCATATAGAGTGGTAGTCTGTCTCTTATACACATCTCCGAGCCCACGAGACTAGGCATGATCTCGTATGCCGTCTTCTGCTTGA
1154	GATACGGCGACCACCGAGATCTACACAGCCAACTTCGTCGGCAGCGTCAGATGTGTATAAGAGACAGTTCCTAATATTACAAACTTGTGCAACTCACACACATCATCAAATGATAAAGTCTCTGTCAATGTTCCATTATAACCACCATAGGTAAATGCTGATGCCAACTGATTAGTTCTTACAGTCTGAGCAATGTTAATAGTAGCACCACACCATCCACCAACCATACAGAGTGGTAGTCTGTCTCTTATACACATCTCCGAGCCCACGAGACTAGGCATGATCTCGTATGCCGTCTTCTGCTTGA
1155	GATACGGCGACCACCGAGATCTACACAGCCAACTTCGTCGGCAGCGTCAGATGTGTATAAGAGACAGTTCCTAATATTACAAACTTGTGCAACTCACACACATCATCAAATGATAAAGTCTCTGTCAATGTTCCATTATAACCACCATAGGTAAATGCTGATGCCAACTGATTAGTTCTTACAGTCTGAGCAATGTTAATAGTAGCACCACACCATCCACCAACCATACAGAGTAGTAGTCTGTCTCTTATACACATCTCCGAGCCCACGAGACCTCTCTACATCTCGTATGCCGTCTTCTGCTTGA
1156	GATACGGCGACCACCGAGATCTACACAGGTTGACTCGTCGGCAGCGTCAGATGTGTATAAGAGACAGTTCCTAATATTACAAACTTGTGCAACTCACACACATCATCAAATGATAAAGTCTCTGTCAATGTTCCATTATAACCACCATAGGTAAATGCTGATGCCAACTGATTAGTTCTTACAGTCTGAGCAATGTTAATAGTAGCACCACACCATCCACCAACCATACAGAGTGGTAGTCTGTCTCTTATACACATCTCCGAGCCCACGAGACAGGCAGAAATCTCGTATGCCGTCTTCTGCTTGA
1157	ACCACCGAGATCTACACGATGACGGTCGTCGGCAGCGTCAGATGTGTATAAGAGACAGTTCCTAATATTACAAACTTGTGTCCATCTTCTGACTCAAATACAGCTACCAATCCATTTTCTCCAACGCTTCTATCTTGATATACCTGTACTTTAGTATAAGTTGGATAACCCCATTGACTGATGTATCCCATTGCTTCACCGAATGTCTTTGGCATTTCACCAACCATATAGAGTAGTAGTCTGTCTCTTATACACATCTCCGAGCCCACGAGACTAGGCATGATCTCGTATGCCGTCT
1158	TTCCTAATATTACAAACTTGTGCTCCCGAAGTTCGCCTACAATTCCAAGCTCTCACTTGCCTTGAAGTCGCTGGACAATCGTGCGTTCGTTGACTTTGTTAACGTCATGATGCCGATGGCGCAGGTTGCGCCTGGAATGCTCGACGTTATCAACACTGATGAAGCCGCCCAGATGGTTGCCGAGAACCTTGGCGTTCCCCCGCGCATTATACGCAATGATGAAGGCATCGCTGCTATTCGCGAGCAGCGTGCCCAGCAGGAGCAAGCCATGATGCAGGCCCAGATGCTTGAGCAGGGAAGCAAGGCCGCTGCGAACCTTGGTAAGATGCCGCCTGAAATGCGCGAGCAGGCGGCTGAACAGCTTGCATGACACAAGAGATCAAAAACAAAGAACTAGCATACGCCACAGTCTTCAACCAACCATATAGAGTGGTAGT
1159	TTCCTAATATTACAAACTTGTGCGCTCTGATTTCCGTTTTCTGTGGGCATGGCATCATCCTTTCTTGTGGTCTGTAGTTGGCTCACGGCGTCCCTCAACCGCAGGGTTCTGCGTAGGTGCTACTGCACCGCCGCCAAAGTCCAAAAGCCCTTGCGCCATCTCCGCCTCCAGTCTTTTTCGCGCCACCTCGAAATAGGCGGCGTCCTTCTCAATCCCGATGAACTTGCGCCGATACCGTATGCAGGCAACTCCGGTTGTTCCGCTACCCATGAACGGATCAAGAACCGTCTCGCCCTCTGTTGTAAGTTCGTCAACCAACCATATAGAGTGGTAGT
1160	GATACGGCGACCACCGAGATCTACACAGAGTAGATCGTCGGCAGCGTCAGATGTGTATAAGAGACAGTTCCTAATATTACAAACTTGTGCTCGCGGCGGGCCGCGAGCATAAGTTCCCTGACGTGATCCAGCGCACCTACGGACAGGTCAAGGACTTCCTCTCCACCTACGCCTTGAACAATGGGGTGCCGGTGGATGACTCCCGACTGATCGACTACACCAACCATATAGAGTGGTAGTCTGTCTCTTATACACATCTCCGAGCCCACGAGACCTCTCTACATCTCGTATGCCGTCTTCTGCTTGA
1161	ACAGTTCCTAATATTACAAACTTGTGCAAATAACGCCGCAAAAGCTAACGGCAACTCCGTAAATGCGCATCTACCAACGGCAACCGAAGCAACTTTGTTGCGCACATATCCCTTTGTATCCATTGCGGTACAACACCCAACTATTTGTTTGCTGTAAGTACTTGTCTGCCAATGCTTCATTTTTCCATCTTCAAAACTTCACTTGACAGCTTATGATTACCAACCATATAGAGTAGTAGTCTGT
1162	TTCCTAATATTACAAACTGCTCGCAGAAACCCTGGGCGCTTGCATTCTTTCGTCGGGGATTTTGCGCAAGGACACCGACGGCTTCACCGGCCCCGAGCTGCTGCATTTTGGTGAAGACCTCCGATCCATGCTTGAGGCAGCACCCCAGCAGGAGGCGCAGGAGCCTTACGCATACGCCGTCTATTTTCCAGACCAACCCAAAGTTGAGTTGGTACACGACTTGGATGAACTGATTGACGATTTGACCAACCATACAGAGTAGTAGT
1163	TTCCTAATATTACAAACTTGTGCAGAAGTTCGTGAAACGGTTTGGGTCTTTGGTGTTTGAAGCATCTCGCAGCCTTCGGGACGTCTGGTTCTTAGACAAGACGCCTGTGGCGGTCGAACACAATCCACCTGCTCTTATCTATCGCGTCACAGAAGCGTTTGCGCTGCTGGACACACGTCTCAATGACTTCTTGGCTATTACCGGCCAGGTAGATGCTGATCCCGCAGAAGAAGGCGAAGCAGGCATGGTCGTTCATGACGTGACGTCGGAGTTCTACGAGACGGTAGAGAAGAAAGTCGGTAAGGAGATGGTCAAGAAGTCTGAGCTTCTGGCCACATTTGGCGTTGGTCACCAACCATATAGAGTAGTAGT
1164	CCACCGAGATCTACACCGCGGTTATCGTCGGCAGCGTCAGATGTGTATAAGAGACAGTTCCTAATATTACAAACTTGTGCCAACGCTCGTCAGCCCAAATGTGTCAATTTCAACTGAAATCTATCAGGCCGGTAACAGACCTTGTAATGGTGTTGCAGGTCCTAATTGTTACTCTCCTTTACAATCATATGGTTTCCGACCCACTTATGGTGTTGGTCACCAACCATACAGAGTGGTAGTCTGTCTCTTATACACATCTCCGAGCCCACGAGACCTCTCTACATCTCGTATGCCGTC
1165	GATACGGCGACCACCGAGATCTACACAGCCAACTTCGTCGGCAGCGTCAGATGTGTATAAGAGACAGTTCCTAATATTACAAACTTGTGCTCGCGGCGGGCCGCGAGCATAAGTTCCCTGACGTGATCCAGCGCACCTACGGACAGGTCAAGGACTTCCTCTCCACCTACGCCTTGAACAATGGGGTGCCGGTGGATGACTCCCGACTGATCGACTACACCAACCATATAGAGTAGTAGTCTGTCTCTTATACACATCTCCGAGCCCACGAGACGGACTCCTATCTCGTATGCCGTCTTCTGCTTGA
1166	TTCCTAATATTACAAACTTGTGCCGACATTGCTAACGGAGCCAATGTCCGAAGTGCTGCGGAATGAGCATTGCGTGTATCAGACAGAGCAAGAATTATACAAAGCTCTGCTCGAAGCAGCGCCAGACGTGCCTGTGGGGTTGGAGCCTGTTGCGTACATGGCTCCGAGTGGTACATGCGTTACGGCAGAGGATGTTAGTTACACGCCGAACTGGACGGATTACTACACGATTCCTCTTTATGCAGCCCCACCAGCGAAGGTTGAACAGCAGTCCCAAGAACCTGTTGCTTGGATGGGGCGTGACGGGGAGGATTTCAGCTACAAGGAATCGAGCTATTTTACCCAACCGTTATTCCTAGCCCCGCAACCAACCATACAGAGTAGTAGT
1167	TTCCTAATATTACAAACTTGTGCCACCTTTCGCACAACCTGACTCCGCGCCCACCGTAGTTGTCATAGCTGGTGTTGGATGGTGTACAGCACCTCCCGTACATCGCATTCCATACAGCGTAGATCGGGGAGCCGGACTTGCCGTGGGTGATGCTTTGCGAGTCTGCCAGTTCAGTTCGCAAGCATCCGCAAGATCGCTGTCGATGTCGCAAATTTCCCGCCTCCACTAGACGCTCCTCACCGCAATCACACACAACTTTCCAGTAGGCGTAGTAGCCTTTGTTTTTCTGCCTTTGTCTATGCTCCGCTAACTCAACCGCCACCAACCATACAGAGTAGTAGT
1168	GATACGGCGACCACCGAGATCTACACTGTAATGATCGTCGGCAGCGTCAGATGTGTATAAGAGACAGTTCCTAATATTACAAACTTGTGCTCGCGGCGGGCCGCGAGCATAAGTTCCCTGACGTGATCCAGCGCACCTACGGACAGGTCAAGGACTTCCTCTCCACCTACGCCTTGAACAATGGGGTGCCGGTGGATGACTCCCGACTGATCGACTACACCAACCATATAGAGTAGTAGTCTGTCTCTTATACACATCTCCGAGCCCACGAGACGCTACGCTATCTCGTATGCCGTCTTCTGCTTGA
1169	TTCCTAATATTACAAACTTGTGCTCCTCGCTGCCCTCCCATGTGTCAACGCAATGCAACTGAGTCTCCTCGTCGGTACGCCAACAAACACGCTCCTGGCTCTTCGCAACAACCTGCTCCGCAAAATACGCAGCGCTCCGGCCAAGCCAACTCCCAACCTCAACAAACACCCCGCCAAAAGACTCGTTTACAACACGAGAGTATATATCCTGAAAATCAAACCAGCCAGGTATCTCATACCACTTCTTCACGCTTCACCAACCATACAGAGTGGTAGT
1170	GATGTGTATAAGAGACAGTTCCTAATATTACAAACTTGTGCTACAGCAGCTGCCTCCATCTCGTACAACACCCCCGAGGTTGGCAAATTAAACAAAGCTATCTCTCCCTCTGTTATAAATGAATTGGTTGTAATAACTTGATAGTCATCAAACCCCACCAATGGATATTGCTTGTTAAATGTTATAACACCATCCATTGAATTTCCAGGAACAAACACACCAACCATACAGAGTAGTAGTCTGTCTCTTATACACATC
1171	ACCACCGAGATCTACACTATAGACGTCGTCGGCAGCGTCAGATGTGTATAAGAGACAGTTCCTAATATTACAAACTTGTGTCCATCTTCTGACTCAAATACAGCTACCAATCCATTTTCTCCAACGCTTCTATCTTGATATACCTGTACTTTAGTATAAGTTGGATAACCCCATTGACTGATGTATCCCATTGCTTCACCGAATGTCTTTGGCATTTCACCAACCATATAGAGTAGTAGTCTGTCTCTTATACACATCTCCGAGCCCACGAGACAGGCAGAAATCTCGTATGCCGTCT
1172	ACCACCGAGATCTACACGTCATTGATCGTCGGCAGCGTCAGATGTGTATAAGAGACAGTTCCTAATATTACAAACTTGTGTCCATCTTCTGACTCAAATACAGCTACCAATCCATTTTCTCCAACGCTTCTATCTTGATATACCTGTACTTTAGTATAAGTTGGATAACCCCATTGACTGATGTATCCCATTGCTTCACCGAATGTCTTTGGCATTTCACAAACCATACAGAGTAGTAGTCTGTCTCTTATACACATCTCCGAGCCCACGAGACAGGCAGAAATCTCGTATGCCGTCT
1173	TTCCTAATATTACAAACTTGTGCTCCCGAAGTTCGCCTACAATTCCAAGCTCTCACTTGCCTTGAAGTCGCTGGACAATCGTGCGTTCGTTGACTTTGTTAACGTCATGATGCCGATGGCGCAGGTTGCGCCTGGAATGCTCGACGTTATCAACACTGATGAAGCCGCCCAGATGGTTGCCGAGAACCTTGGCGTTCCCCCGCGCATTATACGCAATGATGAAGGCATCGCTGCTATTCGCGAGCAGCGTGCCCAGCAGGAGCAAGCCATGATGCAGGCCCAGATGCTTGAGCAGGGAAGCAAGGCCGCTGCGAACCTTGGTAAGATGCCGCCTGAAATGCGCGAGCAGGCGGCTGAACAGCTTGCATGACACAAGAGATCAAAAACAAAGAACTAGCATACGCCACAGTCTTCAACCAACCATATAGAGTAGTAGT
1174	GATACGGCGACCACCGAGATCTACACAGGTTGACTCGTCGGCAGCGTCAGATGTGTATAAGAGACAGTTCCTAATATTACAAACTTGTGCAACTCACACACATCATCAAATGATAAAGTCTCTGTCAATGTTCCATTATAACCACCATAGGTAAATGCTGATGCCAACTGATTAGTTCTTACAGTCTGAGCAATGTTAATAGTAGCACCACACCATCCACCAACCATACAGAGTAGTAGTCTGTCTCTTATACACATCTCCGAGCCCACGAGACCTCTCTACATCTCGTATGCCGTCTTCTGCTTGA
1175	TTCCTAATATTACAAACTTGTGCCACCTTTCGCACAACCTGACTCCGCGCCCACCGTAGTTGTCATAGCTGGTGTTGGATGGTGTATAGCACCTCCCGTACATCGCATTCCATACAGCGTAGATCGGGGAGCCGGACTTGCCGTGGGTAGTGCTGTGCGCGACTGCCAGTTCAGTTCGCAAGCATCCGCAAGATCGCTGGCGATGGCGCAAATTTCCCGCCTCCACTAGACGCTCCTCACCGCAATCACACACAACTTTCCAGTAGGCGTAGTAGCCTTTGTTTTTCTGCCTTTGTCTGTGCTCAGCTAACTCAACCGCCACCAACCATATAGAGTAGTAGT
1176	GATACGGCGACCACCGAGATCTACACAGAGTAGATCGTCGGCAGCGTCAGATGTGTATAAGAGACAGTTCCTAATATTACAAACTTGTGCAACTCACACACATCATCAAATGATAAAGTCTCTGTCAATGTTCCATTATAACCACCATAGGTAAATGCTGATGCCAACTGATTAGTTCTTACAGTCTGAGCAATGTTAATAGCAGCACCACACCATCCACCAACCATACAGAGTAGTAGTCTGTCTCTTATACACATCTCCGAGCCCACGAGACTAGGCATGATCTCGTATGCCGTCTTCTGCTTGA
1177	CGACCACCGAGATCTACACAAGGAGTATCGTCGGCAGCGTCAGATGTGTATAAGAGACAGTTCCTAATATTACAAACTTGTGTCGTCGGCAGCGTCAAATGTGTCAATTTCAACTGAAATCTATCAGGCCGGTAACAAACCTTGTAATGGTGTTGCAGGTCCTAATTGTTACTCTCCTTTACAATCATATGGTTTCCGACCCACTTATGGTGTTGGTCACCAACCATACAGAGTAGTAGTCTGTCTCTTATACACATCTCCGAGCCCACGAGACCTCTCTACATCTCGTATGCCGTCTTC
1178	GATACGGCGACCACCGAGATCTACACCGCGGTTATCGTCGGCAGCGTCAGATGTGTATAAGAGACAGTTCCTAATATTACAAACTTGTGCAACTCACACACATCATCAAATGATAAAGTCTCTGTCAATGTTCCATTATAACCACCATAGGTAAATGCTGATGCCAACTGATTAGTTCTTACAGTCTGAGCAATGTTAATAGTAGCACCACACCATCCACCAACCATACAGAGTAGTAGTCTGTCTCTTATACACATCTCCGAGCCCACGAGACCTCTCTACATCTCGTATGCCGTCTTCTGCTTGA
1179	GATACGGCGACCACCGAGATCTACACTCACGGTTTCGTCGGCAGCGTCAGATGTGTATAAGAGACAGTTCCTAATATTACAAACTTGTGCAACTCACACACATCATCAAATGATAAAGTCTCTGTCAATGTTCCATTATAACCACCATAGGTAAATGCTGATGCCAACTGATTAGTTCTTACAGTCTGAGCAATGTTAATAGTAGCACCACACCATCCACCAACCATACAGAGTAGTAGTCTGTCTCTTATACACATCTCCGAGCCCACGAGACCTCTCTACATCTCGTATGCCGTCTTCTGCTTGA
1180	GATACGGCGACCACCGAGATCTACACTGTAATGATCGTCGGCAGCGTCAGATGTGTATAAGAGACAGTTCCTAATATTACAAACTTGTGCTCGCGGCGGGCCGCGAGCATAAGTTCCCTGACGTGATCCAGCGCACCTACGGACAGGTCAAGGACTTCCTCTCCACCTACGCCTTGAACAATGGGGTGCCGGTGGATGACTCCCGACTGATCGACTACACCAACCATACAGAGTAGTAGTCTGTCTCTTATACACATCTCCGAGCCCACGAGACCAGAGAGGATCTCGTATGCCGTCTTCTGCTTGA
1181	TATAAGAGACAGTTCCTAATATTACAAACTTGTTCAATTTGCCCGCATTTCTTCCACATAGTCACATCAACCGGATTCTTCCAATTGACTTCATGCGGAGAACAATAATAGGAGAACTGGCAATTGTACGGGACATTTCCCATCCATTGTGCTTGGTGAACAACCCCGCAAACGGAATTCGCATATTTGTCGGAATTTACCCGTTCCAATATAACCATTCCAACCATACAGAGTGGTAGTCTGTCTCTTATA
1182	TTCCTAATATTACAAACTTGGCCGGCGCATACCTGACCGGCGCAAACTTGGCCGGGGCAAACTTGGTCAGAGCGAACTTGACCGGAGCGAACTTGGCCGGCGAAGTTCTCACCAAGGCACCCGTCTATATAGGGAACCTCAAATGGAGCGTGCTCATTACGGGCACGTTTTTGACTATCGGCTGCCAGCGCCACACCCACGGCGAGTGGGAGGCGTTTGACGATCGCGCTATCTACGCCATGGACATCGGCGCACTGAAGTTCTGGCGCAAGTGGAAGGCTCCGCTGCTGGCTATGTGCGCCGCGCACCGTGACGAACCGAAAGTGGAGTAACTGAAGTGACCAACCATACAGAGTGGTAGT
1183	GATCCGGCGACCACCGAGATCTACACGTCATTGATCGTCGGCAGCGTCAGATGTGTATAAGAGACAGTTCCTAATATTACAAACTTGTGCTCGCGGCGGGCCGCGAGCATAAGTTCCCTGACGTGATCCAGCGCACCTACGGACAGGTCAAGGACTTCCTCTCCACCTACGCCTTGAACAATGGGGTGCCGGTGGATGACTCCCGACTGATCGACTACACCAACCATACAGAGTGGTAGTCTGTCTCTTATACACATCTCCGAGCCCACGAGACAGGCAGAAATCTCGTATGCCGTCTTCTGCTTGA
1184	ACCACCGAGATCTACACAGGTTGACTCGTCGGCAGCGTCAGATGTGTATAAGAGACAGTTCCTAATATTACAAACTTGTGTCCATCTTCTGACTCAAATACAGCTACCAATCCATTTTCTCCAACGCTTCTATCTTGATATACCTGTACTTTAGTATAAGTTGGATAACCCCATTGACTGATGTATCCCATTGCTTCACCGAATGTCTTTGGCATTTCACCAACCATACAGAGTAGTAGTCTGTCTCTTATACACATCTCCGAGCCCACGAGACGGACTCCTATCTCGTATGCCGTCT
1185	GACACGGCGACCACCGAGATCTACACGTCATTGATCGTCGGCAGCGTCAGATGTGTATAAGAGACAGTTCCTAATATTACAAACTTGTGCTCGCGGCGGGCCGCGAGCATAAGTTCCCTGACGTGATCCAGCGCACCTACGGACAGGTCAAGGACTTCCTCTCCACCTACGCCTTGAACAATGGGGTGCCGGTGGATGACTCCCGACTGATCGACTACACCAACCATACAGAGTGGTAGTCTGTCTCTTATACACATCTCCGAGCCCACGAGACGCTACGCTATCTCGTATGCCGTCTTCTGCTTGA
1186	GATACGGCGACCACCGAGATCTACACTATCCTCTTCGTCGGCAGCGTCAGATGTGTATAAGAGACAGTTCCTAATATTACAAACTTGTGCAACTCACACACATCATCAAATGATAAAGTCTCTGTCAATGTTCCATTATAACCACCATAGGTAAATGCTGATGCCAACTGATTAGTTCTTACAGTCTGAGCAATGTTAATAGTAGCACCACACCATCCACCAACCATACAGAGTGGTAGTCTGTCTCTTATACACATCTCCGAGCCCACGAGACGCTACGCTATCTCGTATGCCGTCTTCTGCTTGA
1187	GTCACGGCGACCACCGAGATCTACACTCCTTACGTCGTCGGCAGCGTCAGATGTGTATAAGAGACAGTTCCTAATATTACAAACTTGTGCTCGCGGCGGGCCGCGAGCATAAGTTCCCTGACGTGATCCAGCGCACCTACGGACAGGTCAAGGACTTCCTCTCCACCTACGCCTTGAACAATGGGGTGCCGGTGGATGACTCCCGACTGATCGACTACACCAACCATATAGAGTGGTAGTCTGTCTCTTATACACATCTCCGAGCCCACGAGACTAGGCATGATCTCGTATGCCGTCTTCTGCTTGA
1188	TTCCTAATATTACAAACTGCTCGCAGAAACCCTGGGCGCTTGCATTCTTGCGTCGGGGATTGTGCGCAAGGACACCGACGGCTTCACCGGCCCCGAGCTGCTGCATTTTGGTGAAGACCTCCGATCCATGCTTGAGGAAGCACCCCAGCAGGAGGCGCAGGAGCCTTACGCATACGCCGTCTATTTTCCAGACCAACCCAAAGTTGAGTTGGTACACGACTTGGATGAACTGATTGACGATTTGACCAACCATACAGAGTAGTAGT
1189	TTCCTAATATTACAAACTTGTGCCCTTTTCATGAAGTTTTTAACGCCACCACATTTGAAAGCGGCCGAACCAAAAACAATCGCAACTGCGTCAGGAACTTGAGGAACATGCGCAGAAAAACCGTTAAAATGTATACCGGTCATAGGGCTGCTTTGCCCAAGCACCACATAACCAGATTTGGGAACGGAAACATAGTCAGGCATCGGTTTCCACACCACCACACGAAAACGCGGATTATTCCCATCCTCGGGATAATAATCATACCCGATATGCAAGCAACCCTGAGCAAGCCACATATCGATAATTTCAGGTCGCATGCGTTGCTTGAGGTTACCAACCATATAGAGTGGTAGT
1190	ACCACCGAGATCTACACAGGTTGACTCGTCGGCAGCGTCAGATGTGTATAAGAGACAGTTCCTAATATTACAAACTTGTGTCCATCTTCTGACTCAAATACAGCTACCAATCCATTTTCTCCAACGCTTCTATCTTGATATACCTGTACTTTAGTATAAGTTGGATAACCCCATTGACTGATGTATCCCATTGCTTCACCGAATGTCTTTGGCATTTCACCAACCATACAGAGTAGTAGTCTGTCTCTTATACACATCTCCGAGCCCACGAGACTAGGCATGATCTCGTATGCCGTCT
1191	TTCCTAATATTACAAACTTGTGCTCCCGAAGTTCGCCTACAATTCCAAGCTCTCACTTGCCTTGAAGTCGCTGGACAATCGTGCGTTCGTTGACTTTGTTAACGTCATGATGCCGATGGCGCAGGTTGCGCCTGGAATGCTCGACGTTATCAACACTGATGAAGCCGCCCAGATGGTTGCCGAGAACCTTGGCGTTCCCCCGCGCATTATACGCAATGATGAAGGCATCGCTGCTATTCGCGAGCAGCGTGCCCAGCAGGAGCAAGCCATGATGCAGGCCCAGATGCTTGAGCAGGGAAGCAAGGCCGCTGCGAACCTTGGTAAGATGCCGCCTGAAATGCGCGAGCAGGCGGCTGAACAGCTTGCATGACACAAGAGATCAAAAACAAAGAACTAGCATACGCCACAGTCTTCAACCAACCATACAGAGTGGTAGT
1192	TTCCTAATATTACAAACTTGTGCTCCCGAAGTTCGCCTGCAATTCCAAGCTCTCACTTGCCTTGAAGTCGCTGGACAATCGTGCGTTCGTTGACTTTGTTAACGTCATGATGCCGATGGCGCAGGTTGCGCCTGGAATGCTCGACGTTATCAACACTGATGAAGCCGCCCAGATGGTTGCCGAGAACCTTGGCGTTCCCCCGCGCATTATACGCAATGATGAAGGCATCGCTGCTATTCGCGAGCAGCGTGCCCAGCAGGAGCAAGCCATGATGCAGGCCCAGATGCTTGAGCAGGGAAGCAAGGCCGCTGCGAACCTTGGTAAGATGCCGCCTGAAATGCGCGAGCAGGCGGCTGAACAGCTTGCATGACACAAGAGATCAAAAACAAAGCACTAGCATACGCCACAGTCTTCAACCAACCATACAGAGTAGTAGT
1193	TTCCTAATATTACAAACTTGTACTCCCGAAGTTCGCCTACAATTCCAAGCTCTCACTTGCCTTGAAGTCGCTGGACAATCGTGCGTTCGTTGACTTTGTTAACGTCATGATGCCGATGGCGCAGGTTGCGCCTGGAATGCTCGACGTTATCAACACTGATGAAGCCGCCCAGATGGTTGCCGAGAACCTTGGCGTTCCCCCGCGCATTATACGCAATGATGAAGGCATCGCTGCTATTCGCGAGCAGCGTGCCCAGCAGGAGCAAGCCATGATGCAGGCCCAGATGCTTGAGCAGGGAAGCAAGGCCGCTGCGAACCTTGGTAAGATGTCGCCTGAAATGCGCGAGCAGGCGGCTGAACAGCTTGCATGACACAAGAGATCAAAAACAAAGCACTAGCATACGCCACAGTCTTCAACCAACCATATAGAGTGGTAGT
1194	ACCACCGAGATCTACACTGAAACTGTCGTCGGCAGCGTCAGATGTGTATAAGAGACAGTTCCTAATATTACAAACTTGTGTCCATCTTCTGACTCAAATACAGCTACCAATCCATTTTCTCCAACGCTTCTATCTTGATATACCTGTACTTTAGTATAAGTTGGATAACCCCATTGACTGATGTATCCCATTGCTTCACCGAATGTCTTTGGCATTTCACCAACCATATAGAGTAGTAGTCTGTCTCTTATACACATCTCCGAGCCCACGAGACGCTACGCTATCTCGTATGCCGTCT
1195	ATATCGTCGGCAGCGTCAGATGTGTATAAGAGACAGTTCCTAATATTACAAACTTGTGCCTTTTATTGCCAGACTCATCACAGCATTCAAACATTAGCTCTTCAAACTCAGCCTTCGCCTTTTCGAACTCAGCCTTCTGTTCTTCGAATGCTACTTTCTGTTGGTAATAAGACATTGCCGCCTGTTGATAGTATTCGTCATTACACCTCTTTTTCATCACCAACCATACAGAGTAGTAGTCTGTCTCTTATACACATCTCCGAGCCCACGAGACGG
1196	TTCCTAATATTACAAACTTGTGCCCTTTTCATGAAGTTTTTAACGCCACCACATTTGCATCTGTTTATGCTTGGAACAGGAAGAGAATCAGCAACTGTGTTGCTGATTATTCTGTCCTATATAATTTCGCACCATTTTTCGCTTTTAAGTGTTATGGAGTGTCTCCTACTAAATTAAATGATCTCTGCTTTACTAATGTCTATGCAGATTCATTTGTAATTAGAGGTAATGAAGTCAGCCAAATCGCTCCAGGGCAAACTGGAAATATTGCTGATTATAATTATAAATTACCAGATGATTTTACAGGCTGCGTTATAGCTTGGAATTCTAACAAGCTTGATTCTACGGTTGGTGGTATGGTTTCCGACCCACTTATGGTGTTGGTCACCAACCATACAGAGTGGTAGT
1197	CCGAGATCTACACAAGGAGTATCGTCGGCAGCGTCAGATGTGTATAAGAGACAGTTCCTAATATTACAAACTTGTGCCAGAAGATAATTGCCGTCATCAGCCCGGAGGCGGAAGATGATTACAGTTCCCCCGCCGGGGTCGATGATGAAGTCCCGACCGTTTACGTCCCGCAGCCCTACGCCGTAGAGACGCTCGCCGACGGCACAGAAGTGATCTGCACCAACCATATAGAGTAGTAGTCTGTCTCTTATACACATCTCCGAGCCCACGAGACGGACTCCTATCTCGTATGCC
1198	TATAAGAGACAGTTCCTAATATTACAAACTTGTGCAATTTGCCCGCATTTCTTCCACATAGTAACATCAACCGGATTCTTCCAATTGACTTCATGCGGAGAACAATAATAGGAGAACTGGCAATTGTACGGGACATTTCCCATCCATTGTGCTTGGTGAACAACCCCGCAAACGGAATTCGCATATTTGTCGGAATTTACCCGTTCCAATATAACCATTCCAACCATACAGAGTAGTAGTCTGTCTCTTATA
1199	ACAGTTCCTAATATTACAAACTTGTGCAAATAACGCAGCAAAAGCTCATCGCATTCACGCAACTGCTCGTCTACCAACTGCAACCGAAGCAACTTTGTTGCGCACATAGCCCCTTGTATCCATTGCGGTACAACACTCAAGTATTTGTTTGCTGTAAGTGCCTGTCTACCAATGCTTCATTTCCCCATCTTCAAAACTTCACTTGACAGCTTAGGATTACCAACCATATAGAGTAGTAGTCTGT
1200	AGATGTGTATAAGAGACAGTTCCTAATATTACAAACTTGTGCTACAGCAGCTGCCTCCATCTCGTACAACACCCCCGAGGTTGGCAAATTAAACAAAGCTATCTCTCCCTCTGTTATAAATGAATTGGTTGTAATAACTTGATAGTCATCAAACCCCACCAATGGATATTGCTTGTTAAATGTTATAACACCATCCATTGAATTTCCAGGAACAAACACACAACCATATAGAGTAGTAGTCTGTCTCTTATACACATCT
1201	TTCCTAATATTACAAACTTGTGCCTCAGCAGCGATCGGCTATCGGAACCGGGAGCGACCCGGCAGGCTGCACCCTCTCGTCCGTAGCGTCGGCGTGTGCTCTTCAAACAGTCGTGGCGGAAGGCCCGAATACTCAGTCCCGCCGCCACACCTTCGAAGGAGGTGATAGTTATGTCTTTCGACAGCTATTCACAATACAGAGTTTATCATAAAACGTATGAAAGTCAAGTGTATGGGTGAAAGTTTGTAGAGGAAGTTTACAGGGAGAGAGACAAGATGAGAGTACCAGTATACTCTATAAATCCCTATACCCTATGTATCCCCCCCTACCAACCATACAGAGTAGTAGT
1202	CGACCACCGAGATCTACACTACTAGGTTCGTCGGCAGCGTCAGATGTGTATAAGAGACAGTTCCTAATATTACAAACTTGTGCCGTCGGCAGCGTCAAATGTGTCAATTTCAACTGAAATCTATCAGGCCGGTAACAGACCTTGTAATGGTGTTGCAGGTCCTAATTGTTACTCTCCTTTACAATCATATGGTTTCCGACCCACTTATGGTGTTGGTCACCAACCATATAGAGTAGTAGTCTGTCTCTTATACACATCTCCGAGCCCACGAGACCAGAGAGGATCTCGTATGCCGTCTTC
1203	ACCACCGAGATCTACACTATAGACGTCGTCGGCAGCGTCAGATGTGTATAAGAGACAGTTCCTAATATTACAAACTTGTGTCCATCTTCTGACTCAAATACAGCTACCAATCCATTTTCTCCAACGCTTCTATCTTGATATACCTGTACTTTAGTATAAGTTGGATAACCCCATTGACTGATGTATCCCATTGCTTCACCGAATGTCTTTGGCATTTCACCAACCATATAGAGTGGTAGTCTGTCTCTTATACACATCTCCGAGCCCACGAGACAGGCAGAAATCTCGTATGCCGTCT
1204	TTCCTAATATTACAAACTTGTGCTCCCGAAGTTCGCCTACAATTCCAAGCTCTCACTTGCCTTGAAGTCGCTGGACAATCGTGCGTTCGTTGACTTTGTTAACGTCATGATGCCGATGGCGCAGGTTGCGCCTGGGATGCTCGACGTTATCAACACTGATGAAGCCGCCCAGATGGTTGCCGAGAACCTTGGCGTTCCCCCGCGCATTATACGCAATGATGAAGGCATCGCTGCTATTCGCGAGCAGCGTGCCCAGCAGGAGCAAGCCATGATGCAGGCCCAGATGCTTGAGCAGGGAAGCAAGGCCGCTGCGAACCTTGGTAAGATGCCGCCTGAAATGCGCGAGCAGGCGGCTGAACAGCTTGCATGACACAAGAGATCAAAAACAAAGCACTAGCATACGCCACAGTCTTCAACCAACCATATAGAGTAGTAGT
1205	ACCACCGAGATCTACACTGAAACTGTCGTCGGCAGCGTCAGATGTGTATAAGAGACAGTTCCTAATATTACAAACTTGTGTCCATCTTCTGACTCAAATACAGCTACCAATCCATTTTCTCCAACGCTTCTATCTTGATATACCTGTACTTTAGTATAAGTTGGATAACCCCATTGACTGATGTATCCCATTGCTTCACCGAATGTCTTTGGCATTTCACCAACCATATAGAGTAGTAGTCTGTCTCTTATACACATCTCCGAGCCCACGAGACTAGGCATGATCTCGTATGCCGTCT
1206	TTCCTAATATTACAAACTTGTGCTCCCGAAGTTCGCCTGCAATTCCAAGCTCTCACTTGCCTTGAAGTCGCTGGACAATCGTGCGTTCGTTGACTTTGTTAACGTCATGATGCCGATGGCGCAGGTTGCGCCTGGAATGCTCGACGTTATCAACACTGATGAAGCCGCCCAGATGGTTGCCGAGAACCTTGGCGTTCCCCCGCGCATTATACGCAATGATGAAGGCATCGCTGCTATTCGCGAGCAGCGTGCCCAGCAGGAGCAAGCCATGATGCAGGCCCAGATGCTTGAGCAGGGAAGCAAGGCCGCTGCGAACCTTGGTAAGATGCCGCCTGAAATGCGCGAGCAGGCGGCTGAACAGCTTGCATGACACAAGAGATCAAAAACAAAGCACTAGCATACGCCACAGTCTTCAACCAACCATATAGAGTAGTAGT
1207	TATAAGAGACAGTTCCTAATATTACAAACTTGTGCAAATTGCCCGCATTTCTTCCACATAGTCACATCAACCGGATTCTTCCAATTGACTTCATGCGGAGAACAATAATAGGAGAACTGGCAATTGTACGGGACATTTCCCATCCATTGTGCTTGGTGAACAACCCCGCAAACGGAATTCGCATATTTGTCGGAATTTACCCGTTCCAATATAACCATTCCAACCATATAGAGTAGTAGTCTGTCTCTTATA
1208	ACCACCGAGATCTACACAGAGTAGATCGTCGGCAGCGTCAGATGTGTATAAGAGACAGTTCCTAATATTACAAACTTGTGTCCATCTTCTGACTCAAATACAGCTACCAATCCATTTTCTCCAACGCTTCTATCTTGATATACCTGTACTTTAGTATAAGTTGGATAACCCCATTGACTGATGTATCCCATTGCTTCACCGAATGTCTTTGGCATTTCACCAACCATACAGAGTGGTAGTCTGTCTCTTATACACATCTCCGAGCCCACGAGACTAGGCATGATCTCGTATGCCGTCT
1209	TTCCTAATATTACAAACTTGTGCCGGAAAGCTGTTAAATCTCTTGTTGACGTGGAATAGGTAATTTGGGGTGAGCCTTGTAGGTGCTGTGTAATATACAGTTTTTCCTTGCTCTTGTGTGTGTATATGGTTATTTCTCCAACTGTCACAATGGGGACGTACTCATTTATGGGTTCGGATTTAATGTCCGAATAGTCCTCAGCATAGAAATCATTCTGAATTGACATCTTGTAAAAATCACTGTCTTTACCAACCATACAGAGTGGTAGT
1210	GCTACGGCGACCACCGAGATCTACACGGCTACTCTCGTCGGCAGCGTCAGATGTGTATAAGAGACAGTTCCTAATATTACAAACTTGTGCTCGCGGCGGGCCGCGAGCATAAGTTCCCTGACGTGATCCAGCGCACCTACGGACAGGTCAAGGACTTCCTCTCCACCTACGCCTTGAACAATGGGGTGCCGGTGGATGACTCCCGACTGATCGACTACACCAACCATACAGAGTGGTAGTCTGTCTCTTATACACATCTCCGAGCCCACGAGACCGAGGCTGATCTCGTATGCCGTCTTCTGCTTGA
1211	TTCCTAATATTACAAACTTGTGCTTCCGAAGTTCGCCTACAACTCCAAGCTCTCACTTGCATTGAAGTCGCTGGACAATCGTGCGCTGATTGACTCTGTTAACATCCTGCTTCCGATGGCGCAGATCAATCCGACCGTCTTTGACCGCCTTAACCTTGATGAGTCCACCAAGATGATTCTTGAGAACTCCGGTGTTCCTCCGCGCTGCATGAACACGGACGATGAGGTTGCTGGCATCCAACAGGAACGCGCACAGCAGCAGCAAGCAATGATGCAGGCCCAGATGCTTGAGCAGGGAAGCAAGGCCGCTGCGAACCTTGGTAAGATGCCGCCTGAAATGCGAGAGCAGGCGGACGAACAGCTTGCATGACACAAGAGATCAAAAATAAAGCACTAGCATACGCTACAGTCTTCAACCAACCATACAGAGTGGTAGT
1212	AGATGTGTATAAGAGACAGTTCCTAATATTACAAACTTGTGCTACAGCAGCTGCCTCCATCTCGTACAACACCCCCGAGGTTGGCAAATTAAACAAAGCTATCTCTCCCTCTGTTATAAATGAATTGGTTGTAATAACTTGATAGTCATCAAACCCCACCAATGGATATTGCTTGTTAAATGTTATAACACCATCCATTGAATTTCCAGGAACAAACACACAACCATATAGAGTGGTAGTCTGTCTCTTATACACATCT
1213	GATACGGCGACCACCGAGATCTACACTACTAGGTTCGTCGGCAGCGTCAGATGTGTATAAGAGACAGTTCCTAATATTACAAACTTGTGCTCGCGGCGGGCCGCGAGCATAAGTTCCCTGACGTGATCCAGCGCACCTACGGACAGGTCAAGGACTTCCTCTCCACCTACGCCTTGAACAATGGGGTGCCGGTGGATGACTCCCGACTGATCGACTACACCAACCATACAGAGTGGTAGTCTGTCTCTTATACACATCTCCGAGCCCACGAGACCAGAGAGGATCTCGTATGCCGTCTTCTGCTTGA
1214	TCAGATGTGTATAAGAGACAGTTCCTAATATTACAAACTTGTGCACCAACCCCGATGCTGTCGTAGGTCATCTCGCCACCTTGCACATGGCGCCATGCACGCCTGGCGGATTGCGTCAGCTCGTCCTCTGGTGCGCTCCATTCGTCTATGCCGCAGCAGATCAGGCCATCAAAGATCGCACACGCGTTTGTGTCGCCGCCACTATCTGCCACGTCATAACCAACCATATAGAGTAGTAGTCTGTCTCTTATACACATCTCC
1215	ACCACCGAGATCTACACTAAGATGGTCGTCGGCAGCGTCAGATGTGTATAAGAGACAGTTCCTAATATTACAAACTTGTGTCCATCTTCTGACTCAAATACAGCTACCAATCCATTTTCTCCAACGCTTCTATCTTGATATACCTGTACTTTAGTATAAGTTGGATAACCCCATTGACTGATGTATCCCATTGCTTCACCGAATGTCTTTGGCATTTCACCAACCATATAGAGTAGTAGTCTGTCTCTTATACACATCTCCGAGCCCACGAGACCGAGGCTGATCTCGTATGCCGTCT
1216	GTGTATAAGAGACAGTTCCTAATATTACAAACTTGTGCCCTTTTCATGAAGTTTTTAACGCCACCACATTTGCATCTGTTTTAAGCTCAAACCTTTTGAGAGAGATATTTCAACTGAAATCTATCAGGCCGGTAACAAACCTTGTAATGGTGTTGCAGGTCCTAATTGTTACTCTCCTTTACAATCATATGGTTTCCGACCCACTTATGGTGTTGGTCACCAACCATATAGAGTAGTAGTCTGTCTCTTATACAC
1217	TTCCTAATATTACAAACTTGTGCTCCCGAAGTTCGCCTACAATTCCAAGCTCTCACTTGCCTTGAAGTCGCTGGACAATCGTGCGTTCGTTGACTTTGTTAACGTCATGATGCCGATGGCGCAGGTTGCGCCTGGGATGCTCGACGTTATCAACACTGATGAAGCCGCCCAGATGGTTGCCGAGAACCTTGGCGTTCCCCCGCGCATTATACGCAATGATGAAGGCATCGCTGCTATTCGCGAGCAGCGTGCCCAGCAGGAGCAAGCCATGATGCAGGCCCAGATGCTTGAGCAGGGAAGCAAGGCCGCTGCGAACCTTGGTAAGATGCCGCCTGAAATGCGCGAGCAGGCGGCTGAACAGCTTGCATGACACAAGAGATCAAAAACAAAGCACTAGCATACGCCACAGTCTTCAACCAACCATACAGAGTAGTAGT
1218	GATGCGGCGACCACCGAGATCTACACGTCATTGATCGTCGGCAGCGTCAGATGTGTATAAGAGACAGTTCCTAATATTACAAACTTGTGCTCGCGGCGGGCCGCGAGCATAAGTTCCCTGACGTGATCCAGCGCACCTACGGACAGGTCAAGGACTTCCTCTCCACCTACGCCTTGAACAATGGGGTGCCGGTGGATGACTCCCGACTGATCGACTACACCAACCATACAGAGTGGTAGTCTGTCTCTTATACACATCTCCGAGCCCACGAGACGGACTCCTATCTCGTATGCCGTCTTCTGCTTGA
1219	CGGCAGCGTCAGATGTGTATAAGAGACAGTTCCTAATATTACAAACTTGTGCCCTTTTCATGAAGTTTTTAACGCCACCACATTTGCATCTGTTTATGCTTGGAACAGGAAGAGAATCAGCAACTGTGTTGCTGATTATTCTGTCATATATAATTTCGCACTATTGTTACGCCGACCCCTGCCCAAATTCCAGTAGAGGATTTGGACATCTTACCAACACCAACCATATAGAGTAGTAGTCTGTCTCTTATACACATCTCCGAGCCCAC
1220	TTCCTAATATTACAAACTTGTGCCTGAGCTTGCACCCCAATTATCGCCATAGCGGTATCAGCAAACGCCACCGCTTCATTACCCACTCCGCGCACTTGCGTTGCCATCATGCCAAAATCAGCCATCAAAGCAGAATCATCATGAGCATCAGACGACACCCATAATCCACGACCACGCAACTTAGCCCCATCTGTCGCCAATAGACCAAAAGAAACAGCCGACAACCCCTTATCCAACAAGCGACCATGTTCCATAGCCGAACTTGAGCCACCATCAAGCACCTCATCACCAATTTGTGCTTGCTCATGTGTCAATAACACCTGCGTCCAATTAAGCGTGTCCACAGAACGTAATCGCTCATGCGCCACCGCTACCGCGCCAACATCAACCTGAACTCCATCACCAACCATACAGAGTAGTAGT
1221	GAGACGGCGACCACCGAGATCTACACGGAACTCCTCGTCGGCAGCGTCAGATGTGTATAAGAGACAGTTCCTAATATTACAAACTTGTGCAACTCACACACATCATCAAATGATAAAGTCTCTGTCAATGTTCCATTATAACCACCATAGGTAAATGCTGATGCCAACTGATTAGTTCTTACAGTCTGAGCAATGTTAATAGTAGCACCACACCATCCACCAACCATATAGAGTAGTAGTCTGTCTCTTATACACATCTCCGAGCCCACGAGACTAGGCATGATCTCGTATGCCGTCTTCTGCTTGA
1222	GATACGGCGACCACCGAGATCTACACGGCTACTCTCGTCGGCAGCGTCAGATGTGTATAAGAGACAGTTCCTAATATTACAAACTTGTGCTCGCGGCGGGCCGCGAGCATAAGTTCCCTGACGTGATCCAGCGCACCTACGGACAGGTCAAGGACTTCCTCTCCACCTACGCCTTGAACAATGGGGTGCCGGTGGATGACTCCCGACTGATCGACTACACCAACCATATAGAGTAGTAGTCTGTCTCTTATACACATCTCCGAGCCCACGAGACCTCTCTACATCTCGTATGCCGTCTTCTGCTTGA
1223	TTCCTAATATTACAAACTTGTGCGGCGCATACCTGACCGGCGCAAACTTGGCCGGGGCAAACTTGGTCAGAGCGAACTTGACCGGAGCGAACTTGGCCGGCGAAGTTCTCACCAAGGCACCCGTCTATATAGGGAACCTCAAATGGAGCGTGCTCATTACGGGCACGTTTTTGACTATCGGCTGCCAGCGCCACACCCACGGCGAGTGGGAGGCGTTTGACGATCGCGCTATCTACGCCATGGACATCGGCGCACTGAAGTTCTGGCGCAAGTGGAAGGCTCCGCTGCTGGCTATGTGCGCCGCGCACCGTGACGAACCGAAAGTGGAGTAACTGAAGTGACCAACCATATAGAGTAGTAGT
1224	GACACGGCGACCACCGAGATCTACACGACCGCCATCGTCGGCAGCGTCAGATGTGTATAAGAGACAGTTCCTAATATTACAAACTTGTGCAACTCACACACATCATCAAATGATAAAGTCTCTGTCAATGTTCCATTATAACCACCATAGGTAAATGCTGATGCCAACTGATTAGTTCTTACAGTCTGAGCAATGTTAATAGTAGCACCACACCATCCACCAACCATATAGAGTAGTAGTCTGTCTCTTATACACATCTCCGAGCCCACGAGACTAAGGCGAATCTCGTATGCCGTCTTCTGCTTGA
1225	ACAGTTCCTAATATTACAAACTTGTGCAAATAACGCAGCAAAAGCGCATCGCATTCACGCAACTGCACATCTACCAAAGGCAACGGAAGCAACTTTGTTGCGCACATATCCCCTTGTATCCATTGCGGTACAACACTCAACTATTTGTTTGCTGTAAGTGCTTGTCTGCCAATGCTTCATTTTCCCATCTTCAAAACTTCACTTGACAGCTTAGGATTACCAACCATATAGAGTAGTAGTCTGT
1226	GATACGGCGACCACCGAGATCTACACTGTAATGATCGTCGGCAGCGTCAGATGTGTATAAGAGACAGTTCCTAATATTACAAACTTGTGCAACTCACACACATCATCAAATGATAAAGTCTCTGTCAATGTTCCATTATAACCACCATAGGTAAATGCTGATGCCAACTGATTAGTTCTTACAGTCTGAGCAATGTTAATAGTAGCACCACACCATCCACCAACCATATAGAGTAGTAGTCTGTCTCTTATACACATCTCCGAGCCCACGAGACTAGGCATGATCTCGTATGCCGTCTTCTGCTTGA
1227	ACCACCGAGATCTACACTATAGACGTCGTCGGCAGCGTCAGATGTGTATAAGAGACAGTTCCTAATATTACAAACTTGTGTCCATCTTCTGACTCAAATACAGCTACCAATCCATTTTCTCCAACGCTTCTATCTTGATATACCTGTACTTTAGTATAAGTTGGATAACCCCATTGACTGATGTATCCCATTGCTTCACCGAATGTCTTTGGCATTTCACCAACCATACAGAGTAGTAGTCTGTCTCTTATACACATCTCCGAGCCCACGAGACAGGCAGAAATCTCGTATGCCGTCT
1228	GATACGGCGACCACCGAGATCTACACAGGTTGACTCGTCGGCAGCGTCAGATGTGTATAAGAGACAGTTCCTAATATTACAAACTTGTGCAACTCACACACATCATCAAATGATAAAGTCTCTGTCAATGTTCCATTATAACCACCATAGGTAAATGCTGATGCCAACTGATTAGTTCTTACAGTCTGAGCAATGTTAATAGTAGCACCACACCATCCACCAACCATACAGAGTGGTAGTCTGTCTCTTATACACATCTCCGAGCCCACGAGACTCCTGAGCATCTCGTATGCCGTCTTCTGCTTGA
1229	ACGGCGACCACCGAGATCTACACCGTACCGGTCGTCGGCAGCGTCAGATGTGTATAAGAGACAGTTCCTAATATTACAAACTTGTGCCCCTCTGCCATACATCAAACCCACCATTGATAATATAGTTTTTGAAGCCTGTTTGTTGTTCGTCGGCATTCTCCAACATTAGTGCCCATTCACTAGATGCGCTCGTTGGCTCTTCCTCTGTTTCGACTATGGCCAACCATACAGAGTAGTAGTCTGTCTCTTATACACATCTCCGAGCCCACGAGACCGAGGCTGATCTCGTATGCCGTCTTCTGCT
1230	GATACGGCGACCACCGAGATCTACACAAGGAGTATCGTCGGCAGCGTCAGATGTGTATAAGAGACAGTTCCTAATATTACAAACTTGTGCTCGCGGCGGGCCGCGAGCATAAGTTCCCTGACGTGATCCAGCGCACCTACGGACAGGTCAAGGACTTCCTCTCCACCTACGCCTTGAACAATGGGGTGCCGGTGGATGACTCCCGACTGATCGACTACACCAACCATACAGAGTGGTAGTCTGTCTCTTATACACATCTCCGAGCCCACGAGACCGTACTAGATCTCGTATGCCGTCTTCTGCTTGA
1231	TTCCTAATATTACAAACTTGTGCTGGTACGGGACGAACTCCGAGGAAGCGCTGGCCGGGCAGTACACCGTCTGGTTGTCAAAGGCCGGACTCAGGAGCCCTGTGCCGCCCTGTACGCGATACCTAGGCTCTGCCGAGTACCACACTACCTCTGGAACTGCCTCGTGGTTATACGCCGCTACAATGAGGTCTGAGAGCTTCAGCCGGGTACGCTGCTCATCCGAGAGGGATGTGTCCAGCATGTACTGCAAGGCAAAGCCTTCAGGCCCGTGGTCTAACTCCTTATCTTGTAAAGCCTCTTCATCGTAACGCTTAGGGTCAGCAGGCTTCCCCATCTTGCCATTGAGCCCACCACCAACCATATAGAGTGGTAGT
1232	GATACGGCGACCACCGAGATCTACACAGAGTAGATCGTCGGCAGCGTCAGATGTGTATAAGAGACAGTTCCTAATATTACAAACTTGTGCAACTCACACACATCATCAAATGATAAAGTCTCTGTCAATGTTCCATTATAACCACCATAGGTAAATGCTGATGCCAACTGATTAGTTCTTACAGTCTGAGCAATGTTAATAGCAGCACCACACCATCCACCAACCATATAGAGTAGTAGTCTGTCTCTTATACACATCTCCGAGCCCACGAGACTAGGCATGATCTCGTATGCCGTCTTCTGCTTGA
1233	TTCCTAATATTACAAACTTGTGCCCGGACCTCACCATCAAGGAAAACCACCCCGGTACCAGACTCTCGCCTAGTAGCAGGGTGGCTAATATACCCACACACTACCGCAACCCAGACACGTTCAGGCATCACACCCAACGGGTGGGATGCGCCCGCGGGGTCGAAGGGGAATGCGCATTCCCCTCGCGGGGTTGTGGGGCAGCGCCCCACGGCCACCCAACAACCCAAACCCAACAACAAACGCAAGCACACAACACCCACCGCAACACACAACCACCTATAACCGCACCAACCATATAGAGTAGTAGT
1234	GATACGGCGACCACCGAGATCTACACCCTCAGACTCGTCGGCAGCGTCAGATGTGTATAAGAGACAGTTCCTAATATTACAAACTTGTGCAACTCACACACATCATCAAATGATAAAGTCTCTGTCAATGTTCCATTATAACCCCCATAGGTAAATGCTGATGCCAACTGATTAGTTCTTACAGTCTTAGCAATGTTAATAGTAGCACCACACCATCCACCAACCATATAGAGTGGTAGTCTGTCTCTTATACACATCTCCGAGCCCACGAGACCGTACTAGATCTCGTATGCCGTCTTCTGCTTGA
1235	TTCCTAATATTACAAACTTGTGCCCTTTTGATGAAGTTTTTAACGCCACCAGATTTGCATCTGTTTATGCTTGGAACAGGAAGAGAATGATTTTACAGGCTGCGTTATAGCTTGGAATTCTAACAAGCTTGATTCTAAGGTTGGTGGTAATTATAATTACCAGTATATATTGTTTAGGAAGTCTAATCTCAAACCTTTTGAGAGAGATATTTCAACTGAAATCTATCAGGCCGGTAACAAACCTTGTAATGGTGTTGCAGGTTCTAATTGTTACTTTCCTTTACGATCATATGGTTTCCGACCCACTTATGGTGTTGGTCACCAACCATATAGAGTAGTAGT
1236	TTCCTAATATTACAAACTTGTGCTCCCGAAGTTCGCCTACAATTCCAAGCTCTCACTTGCCTTGAAGTCGCTGGACAATCGTGCGTTCGTTGACTTTGTTAACGTCATGATGCCGATGGCGCAGGTTGCGCCTGGAATGCTCGACGTTATCAACACTGATGAAGCCTCCCAGATGGTTGCCGAGAACCTTGGCGTTCCCCCGCGCATTATACGCAATGATGAAGGCATCGCTGCTATTCGCGAGCAGCGTGCCCAGCAGGAGCAAGCCATGATGCAGGCCCAGATGCTTGAGCAGGGAAGCAAGGCCGCTGCGAACCTTGGTAAGATGCCGCCTGAAATGCGCGAGCAGGCGGCTGAACAGCTTGCATGACACAAGAGATCAAAAACAAAGCACTAGCATACGCCACAGTCTTCAACCAACCATATAGAGTAGTAGT
1237	TTCCTAATATTACAAACTTGTGCAGCGTCAGATGTGTATAAGAGACAGTTCCTAATATTACAAACTGCTCGCAGAAACCCTGGGCGCTTGCATTCTTGCGTCGGGGATTGTGCGCAAGGACACCGACGGCTTCACCGGCCCCGAGCTGCTGCATTTTGGTGAAGACCTCCGATCCATGCTTGAGGCAGCACCCCAGCAGGAGGCGCAGGAGCCTTACGCATACGCCGTCTATTTTCCAGACCAACCCAAAGTTGAGTTGGTACACGACTTGGATGAACTGATTGACGATTTGACCAACCATACAGAGTAGTAGT
1238	CCGAGATCTACACTGAAACTGTCGTCGGCAGCGTCAGATGTGTATAAGAGACAGTTCCTAATATTACAAACTTGTGCCAGAAGATAATTGCCGTCATCAGCCCGGAGGCGGAAGATGATTACAGTTCCCCCGCCGGGGTCGATGATGAAGTCCCGACCGTTTACGTCCCGCAGCCCTACGCCGTAGAGACGCTCGCCGACGGCACAGAAGTGATCTGCACCAACCATACAGAGTGGTAGTCTGTCTCTTATACACATCTCCGAGCCCACGAGACAGGCAGAAATCTCGTATGCC
1239	GATACGGCGACCACCGAGATCTACACGATGACGGTCGTCGGCAGCGTCAGATGTGTATAAGAGACAGTTCCTAATATTACAAACTTGTGCTCGCGGCGGGCCGCGAGCATAAGTTCCCTGACGTGATCCAGCGCACCTACGGACAGGTCAAGGACTTCCTCTCCACCTACGCCTTGAACAATGGGGTGCCGGTGGATGACTCCCGACTGATCGACTACACCAACCATATAGAGTGGTAGTCTGTCTCTTATACACATCTCCGAGCCCACGAGACTCCTGAGCATCTCGTATGCCGTCTTCTGCTTGA
1240	ACCACCGAGATCTACACGATGACGGTCGTCGGCAGCGTCAGATGTGTATAAGAGACAGTTCCTAATATTACAAACTTGTGTCCATCTTCTGACTCAAATACAGCTACCAATCCATTTTCTCCAACGCTTCTATCTTGATATACCTGTACTTTAGTATAAGTTGGATAACCCCATTGACTGATGTATCCCATTGCTTCACCGAATGTCTTTGGCATTTCACCAACCATATAGAGTAGTAGTCTGTCTCTTATACACATCTCCGAGCCCACGAGACGGACTCCTATCTCGTATGCCGTCT
1241	TTCCTAATATTACAAACTTGTGCGGATCGCGGTCGAATACGCCGTCCACCTTGGTAGCTTTGAGTACGACATCACAGTCCATCTCGAGTGCCAAGCTCACCGCCGCAGTGTCGGTTGTCAGATACGGACGTCCGATTCCGCCGGCGACAATTACAATGCGTCCTTTTTCCAGATGCGACTGCGCACGTCGATGCGTAAACTGGTCTACTACTTGATCGGCTTTTACATTCGAGAGGGCGCGTGCTGGCACGCCTTCGGCATTCAATACGCTAGCAAGCGCCAACGCGTTCATGAGTGTGGCAAGCATACCAATATTATCTGCTGTTACGCGGGGTATTTGCGTGCTGGCAAGCTGAGAACCACGAGCGTAATTACCACCACCAACCATACAGAGTGGTAGT
1242	ACCACCGAGATCTACACCGTACCGGTCGTCGGCAGCGTCAGATGTGTATAAGAGACAGTTCCTAATATTACAAACTTGTGTCCATCTTCTGACTCAAATACAGCTACCAATCCATTTTCTCCAACGCTTCTATCTTGATATACCTGTACTTTAGTATAAGTTGGATAACCCCATTGACTGATGTATCCCATTGCTTCACCGAATGTCTTTGGCATTTCACCAACCATACAGAGTAGTAGTCTGTCTCTTATACACATCTCCGAGCCCACGAGACCTCTCTACATCTCGTATGCCGTCT
1243	TTCCTAATATTACAAACTTGTGCTCCCGAAGTTCGCCTACAATTCCAAGCTCTCACTTGCCTTGAAGTCGCTGGACAATCGTGCGTTCGTTGACTTTGTTAACGTCATGATGCCGATGGCGCAGGTTGCGCCTGGAATGCTCGACGTTATCAACACTGATGAAGCCGCCCAGATGGTTGCCGAGAACCTTGGCGTTCCCCCGCGCATTATACGAAATGATGAAGGCATCGCTGCTATTCGCGAGCAGCGTGCCCAGCAGGAGCAAGCCATGATGCAGGCCCAGATGCTTGAGCAGGGAAGCAAGGCCGCTGCGAACCTTGGTAAGATGCCGCCTGAAATGCGCGAGCAGGCGGCTGAACAGCTTGCATGACACAAGAGATCAAAAACAAAGCACTAGCATACGCCACAGTCTTCAACCAACCATACAGAGTGGTAGT
1244	AGATGTGTATAAGAGACAGTTCCTAATATTACAAACTTGTGCTACAGCAGCAGCCTCCATCTCGTACAACACCCCCGAGGTTGGCAAATTAAACAAAGCTATCTCTCCCTCTGTTATAAATGAATTGGTTGTAATAACTTGATAGTCATCAAACCCCACCAATGGATATTGCTTGTTAAATGTTATAACACCATCCATTGAATTTCCAGGAACAAACACATCACCATACAGAGTAGTAGTCTGTCTCTTATACACATCT
1245	TTCCTAATATTACAAACTTGTGCTCCCGAAGTTCGCCTACAATTCCAAGCTCTCACTTGCCTTGAAGTCGCTGGACAATCGTGCGTTCGTTGACTTTGTTAACGTCATGATGCCGATGGCGCAGGTTGCGCCTGGAATGCTCGACGTTATCAACACTGATGAAGCCGCCCAGATGGTTGCCGAGAACCTTGGCGTTCCCCCGCGCATTATACGCAATGATGAAGGCATCGCTGCTATTCGCGAGCAGCGTGCCCAGCAGGAGCAAGCCATGATGCAGGCCCAGATGCTTGAGCAGGGAAGCAAGGCCGCTGCGAACCTTGGTAAGATGCCGCCTGAAATGCGAGAGCAGGCGGAAGAACAGCTTGCATGACACAAGAGATCAAAAATAAAGCACTAGCATACGCTACAGTCTTCAACCAACCATATAGAGTAGTAGT
1246	TTCCTAATATTACAAACTTGGCCGGCGCATACCTGACCGGCGCAAACTTGGCCGGGGCAAACTTGGTCAGAGCGAACTTGACCGGGGCAAACTTGGCCGGCGAAGTTCTCACCAAGGCACCCGTCTATATAGGGAACCTCAAATGGAGCGTGCTCATTACGGGCACGTTTTTGACTATCGGCTGCCAGCGCCACACCCACGGCGAGTGGGAGGCGTTTGACGATCGCGCTATCTACGCCATGGACATCGGCGCACTGAAGTTCTGGCGCAAGTGGAAGGCTCCGCTGCTGGCTATGTGCGCCGCGCACCGTGACGAACCGAAAGTGGAGTAACTGAAGTGACCAACCATATAGAGTAGTAGT
1247	CCACCGAGATCTACACTATCCTCTTCGTCGGCAGCGTCAGATGTGTATAAGAGACAGTTCCTAATATTACAAACTTGTGCCAACGCTCGTCAGCCCAAATGTGTCAATTTCAACTGAAATCTATCAGGCCGGTAACAGACCTTGTAATGGTGTTGCAGGTCCTAATTGTTACTCTCCTTTACAATCATATGGTTTCCGACCCACTTATGGTGTTGGTCACCAACCATACAGAGTGGTAGTCTGTCTCTTATACACATCTCCGAGCCCACGAGACCTCTCTACATCTCGTATGCCGTC
1248	GATACGGCGACCACCGAGATCTACACCTCTCTATTCGTCGGCAGCGTCAGATGTGTATAAGAGACAGTTCCTAATATTACAAACTTGTGCAACTCACACACATCATCAAATGATAAAGTCTCTGTCAATGTTCCATTATAACCACCATAGGTAAATGCTGATGCCAACTGATTAGTTCTTACAGTCTGAGCAATGTTAATAGTAGCACCACACCATCCACCAACCATATAGAGTGGTAGTCTGTCTCTTATACACATCTCCGAGCCCACGAGACGCTACGCTATCTCGTATGCCGTCTTCTGCTTGA
1249	CGACCACCGAGATCTACACTGGCCATGTCGTCGGCAGCGTCAGATGTGTATAAGAGACAGTTCCTAATATTACAAACTTGTGTCGTCGGCAGCGTCAAATGTGTCAATTTCAACTGAAATCTATCAGGCCGGTAACAGACCTTGTAATGGTGTTGCAGGTCCTAATTGTTACTCTCCTTTACAATCATATGGTTTCCGACCCACTTATGGTGTTGGTCACCAACCATACAGAGTGGTAGTCTGTCTCTTATACACATCTCCGAGCCCACGAGACCAGAGAGGATCTCGTATGCCGTCTTC
1250	CGACCACCGAGATCTACACAGCCAACTTCGTCGGCAGCGTCAGATGTGTATAAGAGACAGTTCCTAATATTACAAACTTGTGGCAGCGTCAGATGTGTATAAGAGACAGTTCCTAATATTACAAACTTGTGCAAATAGGACACACATCCCCGCCCGTCATCGCAACTCCGTTACAGTTCGCTTTGGAACTTCTTCTTGACGTAATCTGTAACTACTGCACCAACCATATAGAGTGGTAGTCTGTCTCTTATACACATCTCCGAGCCCACGAGACTCCTGAGCATCTCGTATGCCGTCTTC
1251	GATACGGCGACCACCGAGATCTACACTGTAATGATCGTCGGCAGCGTCAGATGTGTATAAGAGACAGTTCCTAATATTACAAACTTGTGCAACTCACACACATCATCAAATGATAAAGTCTCTGTCAATGTTCCATTATAACCACCATAGGTAAATGCTGATGCCAACTGATTAGTTCTTACAGTCTGAGCAATGTTAATAGTAGCACCACACCATCCACCAACCATACAGAGTAGTAGTCTGTCTCTTATACACATCTCCGAGCCCACGAGACGCTACGCTATCTCGTATGCCGTCTTCTGCTTGA
1252	ACCACCGAGATCTACACCGTACCGGTCGTCGGCAGCGTCAGATGTGTATAAGAGACAGTTCCTAATATTACAAACTTGTGTCCATCTTCTGACTCAAATACAGCTACCAATCCATTTTCTCCAACGCTTCTATCTTGATATACCTGTACTTTAGTATAAGTTGGATAACCCCATTGACTGATGTATCCCATTGCTTCACCGAATGTCTTTGGCATTTCACCAACCATACAGAGTAGTAGTCTGTCTCTTATACACATCTCCGAGCCCACGAGACCGTACTAGATCTCGTATGCCGTCT
1253	TTCCTAATATTACAAACTTGTGCAGAGCCGTAAACTTGTGCGAAGCCGTCAACTCGTGCGGAGCCGTAAACCATTGCGGAGTCGTAAACCTTAGCATCATCGTAAATCCAACAGCTACCTTCTTGTGACAAATTATTTTCTGATTCAACGAAGCCACCCAAATCGCCTGCTTTGACATTGCTAAAGGTTTTTAGAGCTTTTATTCTGTAAAGTTTTCGATTGTCAATATTTTTAACTGTTTCTTCTGTTAGCTCGTACTTTTTCATAATTGTAAATGTTAAATTGTTATTGTAATAGTATTCTACGCCGTCACTGTATCAATCATTTCATACTCACCAACACCAAATTCTTTTATGAATTGCCCTGTAACATCAACATATAAAGAATAGTCATCAACTTCAACTATAAACCAACCATACAGAGTGGTAGT
1254	GATACGGCGACCACCGAGATCTACACCTCTCTATTCGTCGGCAGCGTCAGATGTGTATAAGAGACAGTTCCTAATATTACAAACTTGTGCTCGCGGCGGGCCGCGAGCATAAGTTCCCTGACGTGATCCAGCGCACCTACGGACAGGTCAAGGACTTCCTCTCCACCTACGCCTTGAACAATGGGGTGCCGGTGGATGACTCCCGACTGATCGACTACACCAACCATATAGAGTGGTAGTCTGTCTCTTATACACATCTCCGAGCCCACGAGACAGGCAGAAATCTCGTATGCCGTCTTCTGCTTGA
1255	GATACGGCGACCACCGAGATCTACACTAGATCGCTCGTCGGCAGCGTCAGATGTGTATAAGAGACAGTTCCTAATATTACAAACTTGTGCTCGCGGCGGGCCGCGAGCATAAGTTCCCTGACGTGATCCAGCGCACCTACGGACAGGTCAAGGACTTCCTCTCCACCTACGCCTTGAACAATGGGGTGCCGGTGGATGACTCCCGACTGATCGACTACACCAACCATATAGAGTAGTAGTCTGTCTCTTATACACATCTCCGAGCCCACGAGACGGACTCCTATCTCGTATGCCGTCTTCTGCTTGA
1256	TTCCTAATATTACAAACTTGTGCCCTTTTCATGAAGTTTTTAACGCCACCACATTTGCATCTGTTTATGCTTGGAACAGGAAGAGAATCAGCAACTGTGTTGCTGATTATTCTGTCCTATATAATTTCGCACCATTTTTCGCTTTTAAGTGTTATGGAGTGTCTCCTACTAAATTAAATGATCTCTGCTTTACTAATGTCTATGCAGATTCATTTGTAATTAGAGGTAATGAAGTCAGCCAAATCGCTCCAGGGCAAACTGGAAATATTGCTGATTATAATTATAAATTACCAGATGATTTTACAGGCTGCGTTATAGCTTGGAATTCTAACAAGCTTGATTCTACGGTTGGTGGTATGGTTTCCGACCCACTTATGGTGTTGGTCACCAACCATATAGAGTAGTAGT
1257	GATACGGCGACCACCGAGATCTACACAGAGTAGATCGTCGGCAGCGTCAGATGTGTATAAGAGACAGTTCCTAATATTACAAACTTGTGCAACTCACACACATCATCAAATGATAAAGTCTCTGTCAATGTTCCATTATAACCCCCATAGGTAAATGCTGATGCCAACTGATTAGTTCTTACAGTCTTAGCAATGTTAATAGTAGCACCACACCATCCACCAACCATATAGAGTGGTAGTCTGTCTCTTATACACATCTCCGAGCCCACGAGACCTCTCTACATCTCGTATGCCGTCTTCTGCTTGA
1258	TTCCTAATATTACAAACTTGTGCTTCCGAAGTTCGCCTACAACTCCAAGCTCTCTCTTGCATTGAAGTCGCTGGACAATCGTGCGCTGATTGACTCTGTTAACATCCTGCTTCCGATGGCGCAGATCAATCCGACCGTCTTTGACCGCCTTAACCTTGATGAGTCCACCAAGATGATTCTTGAGAACTCCGGTGTTCCTCCGCGCTGCATGAACACGGACGATGATGTTGCTGGCATCCAACAGGAACGCGCACAGCAGCAGCAAGCAATGATGCAGGCCCAGATGCTTGAGCAGGGAAGCAAGGCCGCTGCGAACCTTGGTAAGATGCCGCCTGAAATGCGCGAGCATGCGGCTGAACAGCTTGCATGACACAAGAGATCAAAAACAAAGCACTAGCATACGCCACAGTCTTCAACCAACCATACAGAGTGGTAGT
1259	TTCCTAATATTACAAACTTGTGCTACCGAAGTTCGCCTACAATTCCAAGCTCTCACTTGCCTTGAAGTCGCTGGACAATCGTGCGTTCGTTGACTTTGTTAACGTCATGATGCCGATGGCGCAGGTTGCGCCTGGAATGCTCGACGTTATCAACACTGATGAAGCCGCCCAGATGGTTGCCGAGAACCTTGGCGTTCCCCCGCGCATTATACGCAATGATGAAGGCATCGCTGCTATTCGCGAGCAGCGTGCCCAGCAGGAGCAAGCCATGATGCAGGCCCAGATGCTTGAGCAGGGAAGCAAGGCCGCTGCGAACCTTGGTAAGATGCCGCCTGAAATGCGCGAGCAGGCGGCTGAACAGCTTGCATGACACAAGAGATCAAAAACAAAGCACTAGCATACGCCACAGTCTTCAACCAACCATACAGAGTAGTAGT
1260	TTCCTAATATTACAAACTTGTCCGGCGCATACCTGACCGGCGCAAACTTGGCCGGGGCAAACTTGGTCAGAGCGAACTTGACCGGAGCGAACTTGGCCGGCGAAGTTCTCACCAAGGCACCCGTCTATATAGGGAACCTCAAATGGAGCGTGCTCATTACGGGCACGTTTTTGACTATCGGCTGCCAGCGCCACACCCACGGCGAGTGGGAGGCGTTTGACGATCGCGCTATCTACGCCATGGACATCGGCGCACTGAAGTTCTGGCGCAAGTGGAAGGCTCCGCTGCTGGCTATGTGCGCCGCGCACCGTGACGAACCGAAAGTGGAGTAACTGAAGTGACCAACCATATAGAGTAGTAGT
1261	TTCCTAATATTACAAACTTGTGCTCCCGAAGTTCGCCTACAATTCCAAGCTCTCACTTGCCTTGAAGTCGCTGGACAATCGTGCGTTCGTTGACTTTGTTAACGTCATGATGCCGATGGCGCAGGTTGCGCCTGAAATGCTCGACGTTATCAACACCGACGAAGCCGCCCAGATGGTTGCCGAGAACCTTGGAGTCCCGCCGCGCATCATGCGTACCGATGATGAGGTTTCCATTATCCGCGATCAGCGTGCGCTGCAGCAGCAAGCCATGATGCAGGCTCAGATGCTTGAGCAGGGAAGCAAGGCCGCTGCGAACCTTGGTAAGATGCCGCCTGAAATGCGCGAGCAGGCGGCTGAACAGCTTGCATGACACCAGAGATCAAAAACAAAGCACTAGCATACGCCACAGTCTTCAACCAACCATATAGAGCAACCATATAGAGTGGTAGT
1262	ACCACCGAGATCTACACCGCGGTTATCGTCGGCAGCGTCAGATGTGTATAAGAGACAGTTCCTAATATTACAAACTTGTGTCCATCTTCTGACTCAAATACAGCTACCAATCCATTTTCTCCAACGCTTCTATCTTGATATACCTGTACTTTAGTATAAGTTGGATAACCCCATTGACTGATGTATCCCATTGCTTCACCGAATGTCTTTGGCATTTCACCAACCATATAGAGTAGTAGTCTGTCTCTTATACACATCTCCGAGCCCACGAGACTAAGGCGAATCTCGTATGCCGTCT
1263	GATACGGCGACCACCGATATCTACACGACCGCCATCGTCGGCAGCGTCAGATGTGTATAAGAGACAGTTCCTAATATTACAAACTTGTGCAACTCACACACATCATCAAATGATAAAGTCTCTGTCAATGTTCCATTATAACCACCATAGGTAAATGCTGATGCCAACTGATTAGTTCTTACAGTCTGAGCAATGTTAATAGTAGCACCACACCATCCACCAACCATATAGAGTAGTAGTCTGTCTCTTATACACATCTCCGAGCCCACGAGACAGGCAGAAATCTCGTATGCCGTCTTCTGCTTGA
1264	TTCCTAATATTACAAACTGCTCGCAGAAACCCTGGGCGCTTGCATTCTTGCGTCGGGGATTGTGCGCAAGGACACCGACGGCTTCACCGGCCCCGAGCTGCTGCATTTTGGTGAAGACCTCCGATCCATGCTTGAGGAAGCACCCCAGCAGGAGGCGCAGGAGCCTTACGCATACGCCGTCTATTTTCCAGACCAACCCAAAGTTGAGTTGGTACACGACTTGGATGAACTGATTGACGATTTGACCAACCATACAGAGTGGTAGT
1265	CCACCGAGATCTACACCACGTCAGTCGTCGGCAGCGTCAGATGTGTATAAGAGACAGTTCCTAATATTACAAACTTGTGCCAACGCTCGTCAGCCCAAATGTGTCAATTTCAACTGAAATCTATCAGGCCGGTAACAGACCTTGTAATGGTGTTGCAGGTCCTAATTGTTACTCTCCTTTACAATCATATGGTTTCCGACCCACTTATGGTGTTGGTCACCAACCATATAGAGTGGTAGTCTGTCTCTTATACACATCTCCGAGCCCACGAGACTCCTGAGCATCTCGTATGCCGTC
1266	GATACGGCGACCACCGAGATCTACACTACTAGGTTCGTCGGCAGCGTCAGATGTGTATAAGAGACAGTTCCTAATATTACAAACTTGTGCAACTCACACACATCATCAAATGATAAAGTCTCTGTCAATGTTCCATTATAACCCCCATAGGTAAATGCTGATGCCAACTGATTAGTTCTTACAGTCTTAGCAATGTTAATAGTAGCACCACACCATCCACCAACCATACAGAGTGGTAGTCTGTCTCTTATACACATCTCCGAGCCCACGAGACTAAGGCGAATCTCGTATGCCGTCTTCTGCTTGA
1267	GATACGGCGACCACCGAGATCTACACATTGACATTCGTCGGCAGCGTCAGATGTGTATAAGAGACAGTTCCTAATATTACAAACTTGTGCTCGCGGCGGGCCGCGAGCATAAGTTCCCTGACGTGATCCAGCGCACCTACGGACAGGTCAAGGACTTCCTCTCCACCTACGCCTTGAACAATGGGGTGCCGGTGGATGACTCCCGACTGATCGACTACACAAACCATACAGAGTAGTAGTCTGTCTCTTATACACATCTCCGAGCCCACGAGACGCTACGCTATCTCGTATGCCGTCTTCTGCTTGA
1268	TTCCTAATATTACAAACTTGTGCGGATCGCGGTCGAATACGCCGTCCACCTTGGTAGCTTTGAGTACGACATCACAGTCCATCTCGAGTGCCAAGCTCACCGCCGCAGTGTCGGTTGTCAGATACGGACGTCCGATTCCGCCGGCGACAATTACAATGCGTCCTTTTTCCAGATGCGACTGCGCACGTCGATGCGTAAACTGGTCTACTACTTGATCGGCTTTTACATTCGAGAGGGCGCGTGCTGGCACGCCTTCGGCATTCAATACGCTAGCAAGCGCCAACGCGTTCATGAGTGTGGCAAGCATACCAATATTATCTGCTGTTACGCGGGGTATTTGCGTGCTGGCAAGCTGAGAACCACGAGCGTAATTACCACCACCAACCATACAGAGTAGTAGT
1269	TTCCTAATATTACAAACTTGTGCCAGCAGGCAGCGCCTCTTTTTTGCCATCTCCTGCCTTGACTTCATGAACAGCTTCAGCGCTTACCGTGTTCTCGTCTATTGGCTTCCATGTATTGTTTTCAGGATTCCATAGTTCTATATCCTTTGACAGAACCTGTCTGTCAGTTGACAGATTTTCGTTTCTGACCCTGATAACATTCTGGTTTGGCCTGTAATACTGTCTCCCTGGCATATTCGTCCAGTGCTTGACGTTCTGCCTTCCGCCTTTTGACTTTGCCGGAGCGTTGGCCTGTCCGTCACGCCTGATAGACTCTATTTCTGCCTCACCAACCATATAGAGTGGTAGT
1270	TTCCTAATATTACAAACTTGTGCCACCTTTCGCACAACCTGACTCCGCGCCCACCGTAGTTGTCATAGCTGGTGTCGGATGGTGTACAGCACCTCCCGTACATCGCATTCCATACAGCGTAGATCGGGGAGCCGGACTTGCCGTGGGTGATGCTTTGCGAGCCTGCCAGTTCAGTTCGCAAGCATCCGCAAGATCGCTGTCGATGTCGCAAATTTCCCGCCTCCACTAGACGCTCCTCACCGCAATCACACACAACTTTCCAGTAGGCGTAGTAGCCTTTGTTTTTCTGCCTTTGTCTATGCTCCGCTAACTCAACCGCCACCAACCATATAGAGTAGTAGT
1271	ACCACCGAGATCTACACCGTACCGGTCGTCGGCAGCGTCAGATGTGTATAAGAGACAGTTCCTAATATTACAAACTTGTGTCCATCTTCTGACTCAAATACAGCTACCAATCCATTTTCTCCAACGCTTCTATCTTGATATACCTGTACTTTAGTATAAGTTGGATAACCCCATTGACTGATGTATCCCATTGCTTCACCGAATGTCTTTGGCATTTCACCAACCATATAGAGTAGTAGTCTGTCTCTTATACACATCTCCGAGCCCACGAGACTAGGCATGATCTCGTATGCCGTCT
1272	TTCCTAATATTACAAACTTGTGCAGCAGCGGCCACATTGACCAGCACAAACTTCTCACTCAGTGGGGACTTGTAATAGATGGAAGCAATACCAGAATCATCTGATCCTTCTACCGAAATAGATGAATCATCCCATGACCAATCCAACTGAATGTTGTCATAAATTGTGCGCTGAATGGAAGGAGACGGAATTTCGATGCTTAATTGTTCAACCAATACAATAGCCCACTGTATCTTTAACTTCACAGGTAGATTATTAAGCTGGTCCATTAGCGCATTGCGTGCTCGACCAACCATACAGAGTGGTAGT
1273	TTCCTAATATTACAAACTTGTGCAACAGCTTTTGCATCGTCGATGTTTTTGAATACTGCAGAAATGTATGAACGTGCAGCATCAGAGAGATCCATACCTTCTGCAAAATTCTTGATGTGTTCAGGATATATCGGATACTTGGCAGTAGCAGAGTTTACGAGTACTCTGGATATCTTGTCCGTGATCTTATCAAAGGTATCGATTTTTCCGCCAGCATGTGCGAATGCTCCTCGCACACTACCAGTAGCTTGACCAACCATATAGAGTAGTAGT
1274	TTCCTAATATTACAAACTGCTCGCAGAAACCCTGGGCGTTTGCATTCTTGCGTCGGGGATTGTGCGCAAGGACACCGACGGCTTCACCGGCCCCGAGCTGCTGCATTTTGGTGAAGACCTCCGATCCATGCTTGAGGCAGCACCCCAGCAGGAGGCGCAGGAGCCTTACGCATACGCCGTCTATTTTCCAGACCAACCCAAAGTTGAGTTGGTACACGACTTGGATGAACTGATTGACGATTTGACCAACCATATAGAGTAGTAGT
1275	TTCCTAATATTACAAACTTGTGCTCCCGAAGTTCGCCTACAATTCCAAGCTCTCACTTGCCTTGAAGTCGCTGGACAATCGTGCGTTCGTTGACTTTGTTAACGTCATGATGCCGATGGCGCAGGTTGCGCCTGGAATGCTCGACGTTATCAACACTGATGAAGCCTCCCAGATGGTTGCCGAGAACCTTGGCGTTCCCCCGCGCATTATACGCAATGATGAAGGCATCGCTGCTATTCGCGAGCAGCGTGCCCAGCAGGAGCAAGCCATGATGCAGGCCCAGATGCTTGAGCAGGGAAGCAAGGCCGCTGCGAACCTTGGTAAGATGCCGCCTGAAATGCGCGAGCAGGCGGCTGAACAGCTTGCATGACACAAGAGATCAAAAACAAAGCACTAGCATACGCCACAGTCTTCAACCAACCATACAGAGTGGTAGT
1276	CGGCGACCACCGAGATCTACACAGCCAACTTCGTCGGCAGCGTCAGATGTGTATAAGAGACAGTTCCTAATATTACAAACTTGTGCCAAAAGCAGCAATATCATTGTCTCCGGTAAACCAACTCACCAATCCACCTGTATTCGGTAACGTATTCGCCAACTCAACCACTGCTTTGCCAGCCGTTGCGGAGTTCGTAACGGCCTCCACATCAATGCCCGCAATCGCATACAGAGTAGTAGTCTGTCTCTTATACACATCTCCGAGCCCACGAGACTCCTGAGCATCTCGTATGCCGTCTTCTGC
1277	TTCCTAATATTACAAACTTGTGCCACCTTTCGCACAACCTGACTCCGCGCCCACCGTAGTTGTCATAGCTGGTGTTGGATGGTGTACAGCACCTCCCGTACATCGCATTCCATACAGCGTAGATCGGGGAGCCGGACTTGCCGTGGGTGATGCTTTGCGAGTCTGCCAGTTCAGTTCGCAAGCATCCGCAAGATCGCTGTCGATGTCGCAAATTTCCCGCCTCCACTAGACGCTCCTCACCGCAATCACACACAACTTTCCAGTAGGCGTAGTAGCCTTTGTTTTTCTGCCTTTGTCTATGCTCCGCTAACTCAACCGCCACCAACCATATAGAGTAGTAGT
1278	GATACGGCGACCACCGAGATCTACACTAAGATGGTCGTCGGCAGCGTCAGATGTGTATAAGAGACAGTTCCTAATATTACAAACTTGTGCAACTCACACACATCATCAAATGATAAAGTCTCTGTCAATGTTCCATTATAACCACCATAGGTAAATGCTGATGCCAACTGATTAGTTCTTACAGTCTGAGCAATGTTAATAGTAGCACCACACCATCCACCAACCATATAGAGTAGTAGTCTGTCTCTTATACACATCTCCGAGCCCACGAGACCAGAGAGGATCTCGTATGCCGTCTTCTGCTTGA
1279	GATACGGCGACCACCGAGATCTACACAGCCAACTTCGTCGGCAGCGTCAGATGTGTATAAGAGACAGTTCCTAATATTACAAACTTGTGCTCGCGGCGGGCCGCGAGCATAAGTTCCCTGACGTGATCCAGCGCACCTACGGACAGGTCAAGGACTTCCTCTCCACCTACGCCTTGAACAATGGGGTGCCGGTGGATGACTCCCGACTGATCGACTACACCAACCATACAGAGTGGTAGTCTGTCTCTTATACACATCTCCGAGCCCACGAGACCAGAGAGGATCTCGTATGCCGTCTTCTGCTTGA
1280	GATACGGCGACCACCGAGATCTACACCTGAATTCTCGTCGGCAGCGTCAGATGTGTATAAGAGACAGTTCCTAATATTACAAACTTGTGCAACTCACACACATCATCAAATGATAAAGTCTCTGTCAATGTTCCATTATAACCCCCATAGGTAAATGCTGATGCCAACTGATTAGTTCTTACAGTCTTAGCAATGTTAATAGTAGCACCACACCATCCACCAACCATACAGAGTAGTAGTCTGTCTCTTATACACATCTCCGAGCCCACGAGACTCCTGAGCATCTCGTATGCCGTCTTCTGCTTGA
1281	ATGATACGGCGACCACCGAGATCTACACTATAGACGTCGTCGGCAGCGTCAGATGTGTATAAGAGACAGTTCCTAATATTACAAACTTGTGCGCTTGGATCCGAGACCGGAGCGGTACCGCCCGCACCACCGCGAGCACCTGCACCACCACCGCCAGTCGCATAACCCTTGCCTGCAAAGCTCGATGGGTATGGACCACCCGCGATGCCACCCTCACCACCAACCATACAGAGTAGTAGTCTGTCTCTTATACACATCTCCGAGCCCACGAGACTAGGCATGATCTCGTATGCCGTCTTCTGCTTGAAA
1282	ACCACCGAGATCTACACAGAGTAGATCGTCGGCAGCGTCAGATGTGTATAAGAGACAGTTCCTAATATTACAAACTTGTGTCCATCTTCTGACTCAAATACAGCTACCAATCCATTTTCTCCAACGCTTCTATCTTGATATACCTGTACTTTAGTATAAGTTGGATAACCCCATTGACTGATGTATCCCATTGCTTCACCGAATGTCTTTGGCATTTCACCAACCATATAGAGTAGTAGTCTGTCTCTTATACACATCTCCGAGCCCACGAGACTAAGGCGAATCTCGTATGCCGTCT
1283	TATAAGAGACAGTTCCTAATATTACAAACTTGTGCAATTTGCCCGCATTTCTTCCACATAGTAACATCAACCGGATTCTTCCAATTGACTTCATGCGGAGAACAATAATAGGAGAACTGGCAATTGTACGGGACATTTCCCATCCATTGTGCTTGGTGAACAACCCCGCAAACGGAATTCGCATATTTGTCGGAATTTACCCGTTCCAATATAACCATTCCAACCATATAGAGTAGTAGTCTGTCTCTTATA
1284	TTCCTAATATTACAAACTTGTGCCCTTTTGATGAAGTTTTTAACGCCACCAGATTTGCATCTGTTTATGCTTGGAACAGGAAGAGAATGATTTTACAGGCTGCGTTATAGCTTGGAATTCTAACAAGCTTGATTCTAAGGTTGGTGGTAATTATAATTACCAGTATATATTGTTTAGGAAGTCTAATCTCAAACCTTTTGAGAGAGATATTTCAACTGAAATCTATCAGGCCGGTAACAAACCTTGTAATGGTGTTGCAGGTTCTAATTGTTACTTTCCTTTACGATCATATGGTTTCCGACCCACTTATGGTGTTGGTCACCAACCATATAGAGTGGTAGT
1285	GATACGGCGACCACCGAGATCTACACGGAACTCCTCGTCGGCAGCGTCAGATGTGTATAAGAGACAGTTCCTAATATTACAAACTTGTGCTCGCGGCGGGCCGCGAGCATAAGTTCCCTGACGTGATCCAGCGCACCTACGGACAGGTCAAGGACTTCCTCTCCACCTACGCCTTGAACAATGGGGTGCCGGTGGATGACTCCCGACTGATCGACTACACCAACCATACAGAGTAGTAGTCTGTCTCTTATACACATCTCCGAGCCCACGAGACAGGCAGAAATCTCGTATGCCGTCTTCTGCTTGA
1286	TTCCTAATATTACAAACTTGTGCTCCTCACTGCCCTCCCATGTGTCAACGCAATGCAACTGAGTCTCCTCGTCGGTACGCCAACAAACACGCTCCTGGCTCTTCGCAACAACCTGCTCCGCAAAATACGCAGCGCTCCGGCCAAGCCAACTCCCAACCTCAACAAACACCCCGCCAAAAGACTCGTTTACAACACGCGAGTATATATCCTGAAAATCAAACCAGCCAGGTATCTCATACCACTTCTTCACGCTTCACCAACCATATAGAGTAGTAGT
1287	TTCCTAATATTACAAACTTGTGCTCCCGAAGTTCGCCTACAATTCCAAGCTCTCACTTGCCTTGAAGTCGCTGGACAATCGTGCGTTCGTTGACTTTGTTAACGTCATGATGCCGATGGCGCAGGTTGCGCCTGGAATGCTCGACGTTATCAACACTGATGAAGCCTCCCAGATGGTTGCCGAGAACCTTGGCGTTCCCCCGCGCATTATACGCAATGATGAAGGCATCGCTGCTATTCGCGAGCAGCGTGCCCAGCAGGAGCAAGCCATGATGCAGGCCCAGATGCTTGAGCAGGGAAGCAAGGCCGCTGCGAACCTTGGTAAGATGCCGCCTGAAATGCGCGAGCAGGCGGCTGAACAGCTTGCATGACACAAGAGATCAAAAACAAAGCACTAGCATACGCCACAGTCTTCAACCAACCATATAGAGTGGTAGT
1288	TTCCTAATATTACAAACTTGTGCCTCAGCAGCGATCGGCTATCGGAACCGGGAGCGACCCGGCAGGCTGCACACTCTCGTCCGCAGCGTCGGCGTGTGCTCTTCAAACAGTTGCGGCGGAAGGCCCGAATACTCAGTCCCGCCGCCACACCTTCGAAGGAGATGATAGTTTGTCTTTCGACAGCTATTCACAATACAGAGTTTATCATAAAACGTATGAAAGTCAAGTGTATGGGTGAAAGTTTGTAGAGGAAGTTTACAGGGAGAGGAACAAGATGAGAGTACCAGTATACTCTATAAATCCCTATACCCTATGTATCCCCCCCCCTACCAACCATATAGAGTAGTAGT
1289	GGTACGGCGACCACCGAGATCTACACCACGTCAGTCGTCGGCAGCGTCAGATGTGTATAAGAGACAGTTCCTAATATTACAAACTTGTGCTCGCGGCGGGCCGCGAGCATAAGTTCCCTGACGTGATCCAGCGCACCTACGGACAGGTCAAGGACTTCCTCTCCACCTACGCCTTGAACAATGGGGTGCCGGTGGATGACTCCCGACTGATCGACTACACCAACCATACAGAGTGGTAGTCTGTCTCTTATACACATCTCCGAGCCCACGAGACGCTACGCTATCTCGTATGCCGTCTTCTGCTTGA
1290	TTCCTAATATTACAAACTTGTGCTCCCGAAGTTCGCCTGCAATTCCAAGCTCTCACTTGCCTTGAAGTCGCTGGACAATCGTGCGTTCGTTGACTTTGTTAACGTCATGATGCCGATGGCGCAGGTTGCGCCTGGAATGCTCGACGTTATCAACACTGATGAAGCCGCCCAGATGGTTGCCGAGAACCTTGGCGTTCCCCCGCGCATTATACGCAATGATGAAGGCATCGCTGCTATTCGCGAGCAGCGTGCCCAGCAGGAGCAAGCCATGATGCAGGCCCAGATGCTTGAGCAGGGAAGCAAGGCCGCTGCGAACCTTGGTAAGATGCCGCCTGAAATGCGCGAGCAGGCGGCTGAACAGCTTGCATGACACAAGAGATCAAAAACAAAGCACTAGCATACGCCACAGTCTTCAACCAACCATACAGAGTGGTAGT
1291	CGACCACCGAGATCTACACCTGAATTCTCGTCGGCAGCGTCAGATGTGTATAAGAGACAGTTCCTAATATTACAAACTTGTGTCGTCGGCAGCGTCAAATGTGTCAATTTCAACTGAAATCTATCAGGCCGGTAACAGACCTTGTAATGGTGTTGCAGGTCCTAATTGTTACTCTCCTTTACAATCATATGGTTTCCGACCCACTTATGGTGTTGGTCACCAACCATACAGAGTAGTAGTCTGTCTCTTATACACATCTCCGAGCCCACGAGACCGAGGCTGATCTCGTATGCCGTCTTC
1292	TTCCTAATATTACAAACTTGGCCGGCGCATACCTGACCGGCGCAAACTTGGCCGGGGCAAACTTGGTCAGAGCGAACTTGACCGGAGCGAACTTGGCCGGCGAAGTTCTCACCAAGGCACCCGTCTATATAGGGAACCTCAAATGGAGCGTGCTCATTACGGGCACGTTTTTGACTATCGGCTGCCAGCGCCACACCCACGGCGAGTGGGAGGCGTTTGACGATCGCGCTATCTACGCCATGGACATCGGCGCACTGAAGTTCTGGCGCAAGTGGAAGGCTCCGCTGCTGGCTATGTGCGCCGCGCACCGTGACGAACCGAAAGTGGAGTAACTGAAGTGACCAACCATACAGAGTAGTAGT
1293	TTCCTAATATTACAAACTTGTGCGTCATATCATCACCAAGTGTCCCGGCTCTGCCGCTGCCAACTCACTTCTTCCGGCAGCGGCTTGTTATCCCAGCGGCTCTCACACTCCACGCAAAGCCCGGCCTCGCCCAGCTCGGCTATGCGCCCGCACGCGGCACAGCGGTGCGCGGGCCGGTGGAGTTCCCGGGGGCGGTAATGTTTGGCGCTCATTCGTCATCATCCTCCACTTCCTCGATGATGCAGAACGGCCACTCATACATTGAAGCTTTCGGGTCAGGAAGCGGCTTACCCATCAACCTGAACATGGCGGACAGGATACTAATTCCACAACCAACCATATAGAGTGGTAGT
1294	TTCCTAATATTACAAACTTGCCGTCCTCCAACGTCTTCACTGCAATCGTCACTCCACCCTTCTCCAGTGGGGTCATGTAGTGGTTCAGGTAGGCATAGTCAGAGAACCACCGGAGATGGTAAAACCGAAGCTTCTGCTCGTTCATTTCACAAACTCCTCGCATTTCTTAGTGGGCAAGTACGGCCCCTTCTCATATGTGTCTGTCCCCAAGTTCTCCAAGTACCCCTTCTCCACCAACCATATAGAGTAGTAGT
1295	ACCACCGAGATCTACACTAGATCGCTCGTCGGCAGCGTCAGATGTGTATAAGAGACAGTTCCTAATATTACAAACTTGTGTCCATCTTCTGACTCAAATACAGCTACCAATCCATTTTCTCCAACGCTTCTATCTTGATATACCTGTACTTTAGTATAAGTTGGATAACCCCATTGACTGATGTATCCCATTGCTTCACCGAATGTCTTTGGCATTTCACCAACCATACAGAGTAGTAGTCTGTCTCTTATACACATCTCCGAGCCCACGAGACCAGAGAGGATCTCGTATGCCGTCT
1296	TTCCTAATATTACAAACTTGTGCAACATCGCCATCAAGCTCATTAATCGCTGCCTGTACGTTTGTAGCCGCTATTGTCCCTGCAGGTGTGTTAGGTATCTGTGATGCCGTTGTTCCATGCGCATTCCCTGTTGCCTGCGAATGGTCATAAGCTGTTTTACCTCTATCCCCCCGATATGCCGTTGACGAAGTTTCTCCCAATGCCAACGATTTACTAATCTCAACATAAGCTGTACCAGACCAACCATACAGAGTAGTAGT
1297	CGGCAGCGTCAGATGTGTATAAGAGACAGTTCCTAATATTACAAACTTGTGCCTGCTCCAGAGCCAGGGGCCTTTGACAACGATAAAGTTTGGCGTCTTGATTCCACTTAGGTTCTCTTGCAACTTTTCGAGTGTCTTGATCTGCGCAGTGAGGTCTTTGTTCGTGTCTGCAAACTTCGCAGGGTCTTTGATGCCTTGGGCCTTCATAAGCTCCGCACGCTGACCATACAGAGTGGTAGTCTGTCTCTTATACACATCTCCGAGCCCAC
1298	TTCCTAATATTACAAACTTGTGCCCTTTTGATGAAGTTTTTAACGCCACCAGATTTGCATCTGTTTATGCTTGGAACAGGAAGAGAATGATTTTACAGGCTGCGTTATAGCTTGGAATTCTAACAAGCTTGATTCTAAGGTTGGTGGTAATTATAATTACCAGTATATATTGTTTAGGAAGTCTAATCTCAAACCTTTTGAGAGAGATATTTCAACTGAAATCTATCAGGCCGGTAACAAACCTTGTAATGGTGTTGCAGGTTCTAATTGTTACTTTCCTTTACGATCATATGGTTTCCGACCCACTTATGGTGTTGGTCACCAACCATACAGAGTAGTAGT
1299	GATACGGCGACCACCGAGATCTACACTGGCCATGTCGTCGGCAGCGTCAGATGTGTATAAGAGACAGTTCCTAATATTACAAACTTGTGCTCGCGGCGGGCCGCGAGCATAAGTTCCCTGACGTGATCCAGCGCACCTACGGACAGGTCAAGGACTTCCTCTCCACCTACGCCTTGAACAATGGGGTGCCGGTGGATGACTCCCGACTGATCGACTACACCAACCATATAGAGTAGTAGTCTGTCTCTTATACACATCTCCGAGCCCACGAGACAGGCAGAAATCTCGTATGCCGTCTTCTGCTTGA
1300	GAGACGGCGACCACCGAGATCTACACGGCTACTCTCGTCGGCAGCGTCAGATGTGTATAAGAGACAGTTCCTAATATTACAAACTTGTGCAACTCACACACATCATCAAATGATAAAGTCTCTGTCAATGTTCCATTATAACCACCATAGGTAAATGCTGATGCCAACTGATTAGTTCTTACAGTCTGAGCAATGTTAATAGTAGCACCACACCATCCACCAACCATATAGAGTGGTAGTCTGTCTCTTATACACATCTCCGAGCCCACGAGACGGACTCCTATCTCGTATGCCGTCTTCTGCTTGA
1301	GACACGGCGACCACCGAGATCTACACTCCTTACGTCGTCGGCAGCGTCAGATGTGTATAAGAGACAGTTCCTAATATTACAAACTTGTGCTCGCGGCGGGCCGCGAGCATAAGTTCCCTGACGTGATCCAGCGCACCTACGGACAGGTCAAGGACTTCCTCTCCACCTACGCCTTGAACAATGGGGTGCCGGTGGATGACTCCCGACTGATCGACTACACCAACCATACAGAGTAGTAGTCTGTCTCTTATACACATCTCCGAGCCCACGAGACCTCTCTACATCTCGTATGCCGTCTTCTGCTTGA
1302	GATACGGCGACCACCGAGATCTACACTACTAGGTTCGTCGGCAGCGTCAGATGTGTATAAGAGACAGTTCCTAATATTACAAACTTGTGCAACTCACACACATCATCAAATGATAAAGTCTCTGTCAATGTTCCATTATAACCACCATAGGTAAATGCTGATGCCAACTGATTAGTTCTTACAGTCTGAGCAATGTTAATAGTAGCACCACACCATCCACCAACCATATAGAGTAGTAGTCTGTCTCTTATACACATCTCCGAGCCCACGAGACCGTACTAGATCTCGTATGCCGTCTTCTGCTTGA
1303	GATACGGCGACCACCGAGATCTACACCACGTCAGTCGTCGGCAGCGTCAGATGTGTATAAGAGACAGTTCCTAATATTACAAACTTGTGCTCGCGGCGGGCCGCGAGCATAAGTTCCCTGACGTGATCCAGCGCACCTACGGACAGGTCAAGGACTTCCTCTCCACCTACGCCTTGAACAATGGGGTGCCGGTGGATGACTCCCGACTGATCGACTACACCAACCATACAGAGTGGTAGTCTGTCTCTTATACACATCTCCGAGCCCACGAGACCAGAGAGGATCTCGTATGCCGTCTTCTGCTTGA
1304	TTCCTAATATTACAAACTTGTGCTCCCGAAGTTCGCCTACAATTCCAAGCTCTCACTTGCCTTGAAGTCGCTGGACAATCGTGCGTTCGTTGACTTTGTTAACGTCATGATGACGATGGCGCAGGTTGCGCCTGGAATGCTCGACGTTATCAACACTGATGAAGCCGCCCAGATGGTTGCCGAGAACCTTGGCGTTCCCCCGCGCATTATACGCAATGATGAAGGCATCGCTGCTATTCGCGAGCAGCGTGCCCAGCAGGAGCAAGCCATGATGCAGGCCCAGATGCTTGAGCAGGGAAGCAAGGCCGCTGCGAACCTTGGTAAGATGCCGCCTGAAATGCGCGAGCAGGCGGCTGAACAGCTTGCATGACACAAGAGATCAAAAACAAAGCACTAGCATACGCCACAGTCTTCAACCAACCATATAGAGTAGTAGT
1305	TTCCTAATATTACAAACTTGTGCTCCCGAAGTTCGCCTACAATTCCAAGCTCTCACTTGCCTTGAAGTCGCTGGACAATCGTGCGTTCGTTGACTTTGTTAACGTCATGATGCCGATGGCGCAGGTTGCGCCTGGGATGCTCGACGTTATCAACACTGATGAAGCCGCCCAGATGGTTGCCGAGAACCTTGGCGTTCCCCCGCGCATTATACGCAATGATGAAGGCATCGCTGCTATTCGCGAGCAGCGTGCCCAGCAGGAGCAAGCCATGATGCAGGCCCAGATGCTTGAGCAGGGAAGCAAGGCCGCTGCGAACCTTGGTAAGATGCCGCCTGAAATGCGCGAGCAGGCGGCTGAACAGCTTGCATGACACAAGAGATCAAAAACAAAGCACTAGCATACGCCACAGTCTTCAACCAACCATATAGAGTGGTAGT
1306	ACCACCGAGATCTACACGATGACGGTCGTCGGCAGCGTCAGATGTGTATAAGAGACAGTTCCTAATATTACAAACTTGTGTCCATCTTCTGACTCAAATACAGCTACCAATCCATTTTCTCCAACGCTTCTATCTTGATATACCTGTACTTTAGTATAAGTTGGATAACCCCATTGACTGATGTATCCCATTGCTTCACCGAATGTCTTTGGCATTTCACCAACCATACAGAGTGGTAGTCTGTCTCTTATACACATCTCCGAGCCCACGAGACCTCTCTACATCTCGTATGCCGTCT
1307	CCGAGATCTACACGGCTACTCTCGTCGGCAGCGTCAGATGTGTATAAGAGACAGTTCCTAATATTACAAACTTGTGCCAGAAGATAATTGCCGTCATCAGCCCGGAGGCGGAAGATGATTACAGTTCCCCCGCCGGGGTCGATGATGAAGTCCCGACCGTTTACGTCCCGCAGCCCTACGCCGTAGAGACGCTCGCCGACGGCACAGAAGTGATCTGCACCAACCATATAGAGTAGTAGTCTGTCTCTTATACACATCTCCGAGCCCACGAGACTAAGGCGAATCTCGTATGCC
1308	GATACGGCGACCACCGAGATCTACACCGCGGTTATCGTCGGCAGCGTCAGATGTGTATAAGAGACAGTTCCTAATATTACAAACTTGTGCAACTCACACACATCATCAAATGATAAAGTCTCTGTCAATGTTCCATTATAACCACCATAGGTAAATGCTGATGCCAACTGATTAGTTCTTACAGTCTGAGCAATGTTAATAGTAGCACCACACCATCCACCAACCATATAGAGTAGTAGTCTGTCTCTTATACACATCTCCGAGCCCACGAGACTCCTGAGCATCTCGTATGCCGTCTTCTGCTTGA
1309	TTCCTAATATTACAAACTGATCGCAGAAACCCTGGGCGCTTGCATTCTTGCGTCGGGGATTGTGCGCAAGGACACCGACGGCTTCACCGGCCCCGAGCTGCTGCATTTTGGTGAAGACCTCCGATCCATGCTTGAGGCAGCACCCCAGCAGGAGGCGCAGGAGCCTTACGCATACGCCGTCTATTTTCCAGACCAACCCAAAGTTGAGTTGGTACACGACTTGGATGAACTGATTGACGATTTGACCAACCATATAGAGTAGTAGT
1310	TTCCTAATATTACAAACTTGTGCCCTTTTCATGAAGTTTTTAACGCCACCACATTTGCACCCGTCCAAATACATATGATAAACGCCGCCGCCGCCGCGTCTGGCAGAATTCGACACAATAAGGCAGTTCGTCACGGTTTGGGAAGCGTACACGCCGCCACCGCCAGAACCCCCGACAATGCCGCCGCCTAGACCCGAAATTGTCGCGTCGTTGTTGTTGTATCCGCCCGTAATGGTTAAACCCTCCAACCATACAGAGTAGTAGT
1311	TTCCTAATATTACAAACTTGTGCACCGCGCCGAGCCGAACAATGACATGAAGTCCGGCGGTTCGTACCAGCGCGACGACGGTCTGTGGGTCTACCGCAATGTGCGCGCGCGTGACCTGTGGGATCAGGTGATGAAATCCACCTACGATCACGCGGAACCGGGCATCCTCTTCCTCGACCGCATGAACAAGGACAACAATCTTTACTACTGCGAACTGATCGAGGCCACCAACCCCTGCGCCGAACAGCCGCTGCCGCCCTACGGCTGCTGCTGTCTGGGCTCGATCAACCTGACGCTGTTCGTCAGGCACCCGTTCACCAACCATATAGAGTAGTAGT
1312	TTCCTAATATTACAAACTTGTGCTCCCGAAGTTCGCCTACAATTCCAAGCTCTCACTTGCCTTGAAGTCGCTGGACAATCGTGCGTTCGTTGACTTTGTTAACGTCATGATGCCGATGGCGCAGGTTGCGCCTGGAATGCTCGACGTTATCAACACTGATGAAGCCGCCCAGATGGTTGCCGAGAACCTTGGCGTTTCCCCGCGCATTATACGCAATGATGAAGGCATCGCTGCTATTCGCGAGCAGCGTGCCCAGCAGGAGCAAGCCATGATGCAGGCCCAGATGCTTGAGCAGGGAAGCAAGGCCGCTGCGAACCTTGGTAAGATGCCGCCTGAAATGCGCGAGCAGGCGGCTGAACAGCTTGCATGACACAAGAGATCAAAAACAAAGCACTAGCATACGCCACAGTCTTCAACCAACCATATAGAGTGGTAGT
1313	CCGAGATCTACACATTGACATTCGTCGGCAGCGTCAGATGTGTATAAGAGACAGTTCCTAATATTACAAACTTGTGCCAGAAGATAATTGCCGTCATCAGCCCGGAGGCGGAAGATGATTACAGTTCCCCCGCCGGGGTCGATGATGAAGTCCCGACCGTTTACGTCCCGCAGCCCTACGCCGTAGAGACGCTCGCCGACGGCACAGAAGTGATCTGCACCAACCATATAGAGTAGTAGTCTGTCTCTTATACACATCTCCGAGCCCACGAGACTCCTGAGCATCTCGTATGCC
1314	TTCCTAATATTACAAACTTGTGCAGAAGTTCGTGAAACGGTTTGGGTCTTTGGTGTTTGAAGCATCTCGCAGCCTTCGGGACGTCTGGTTCTTAGACAAGACGCCTGTGGCGGTCGAACACAATCCACCTGCTCTTATCTATCGCGTCACAGAAGCGTTTGCGCTGCTGGACACACGTCTCAATGACTTCTTGGCTATTACCGGCCAGGTAGATGCTGATCCCGCAGAAGAAGGCGAAACAGGCATGGTCGTTCATGACGTGACGTCGGAGTTCTACGAGACGGTAGAGAAGAAAGTCGGTAAGGAGATGGTCAAGAAGTCTGAGCTTCTGGCCACATTTGGCGTTGGTTACACCAACCATACAGAGTAGTAGT
1315	TTCCTAATATTACAAACTTGTGCAGAAGTTCGTGAAACGGTTTGGGTCTTTGGTGTTTGAAGCATCTCGCAGCCTTCGGGACGTCTGGTTCTTAGACAAGACGCCTGTGGCGGTCGAACACAATCCACCTGCTCTTATCTATCGCGTCACAGAAGCGTTTGCGCTGCTGGACACACGTCTCAATGACTTCTTGGCTATTACCGGCCAGGTAGATGCTGATCCCGCAGAAGAAGGCGAAACAGGCATGGTCGTTCATGACGTGACGTCGGAGTTCTACGAGACGGTAGAGAAGAAAGTCGGTAAGGAGATGGTCAAGAAGTCTGAGCTTCTGGCCACATTTGGCGTTGGTTACACCAACCATATAGAGTGGTAGT
1316	TTCCTAATATTACAAACTTGTGCCACCTTTCGCACAACCTGACTCCGCGCCCACCGTAGTTGTCATAGCTGGTGTTGGATGGTGTACAGCACCTCCCGTACATCGCATTCCATACAGCGTAGATCGGGGAGCCGGACTTGCCGTGGGTGATGCTTTGCGAGCCTGCCAGTTCAGTTCGCAAGCATCCGCAAGATCGCTGTAGATGTCGCAAATTTCCCGCCTCCACTAGACGCTCCTCACCGCAATCACACACAACTTTCCAGTAGGCGTAGTAGCCTTTGTTTTTCTGCCTTTGTCTATGCTCCGCTAACTCAACCGCCACCAACCATACAGAGTAGTAGT
1317	TTCCTAATATTACAAACTTGTGCCCGGACCTCACCATCAAGGAAAACCACCCCGGTACCAGACTCTCGCCTAGTAGCAGGGTGGCTAATATACCCACACACTACCGCAACCCAGACACGTTCAGGCATCACACCCAACGGGTGGGATGCGCCCGCGGGGTCGAGGGGAATGCGCATTCCCCTCGCGGGGTTGTGGGGCAGAGCCCCACGGCCACCCAACACCCAGACCTTGTAAGACACTCAGGCACACAACACCCACCGCAACACACAACCACCTATAACCGCACCAACCATACAGAGTGGTAGT
1318	GATACGGCGACCACCGAGATCTACACAGCCAACTTCGTCGGCAGCGTCAGATGTGTATAAGAGACAGTTCCTAATATTACAAACTTGTGCAACTCACACACATCATCAAATGATAAAGTCTCTGTCAATGTTCCATTATAACCACCATAGGTAAATGCTGATGCCAACTGATTAGTTCTTACAGTCTGAGCAATGTTAATAGTAGCACCACACCATCCACCAACCATACAGAGTAGTAGTCTGTCTCTTATACACATCTCCGAGCCCACGAGACCAGAGAGGATCTCGTATGCCGTCTTCTGCTTGA
1319	TTCCTAATATTACAAACTTGTGCGTCATATCATCACCAGTGTCCCGGCTCTGCCGCTGCCAACTCACTTCTTCCGGCAGCGGCTTGTTATCCCAGCGGCTCTCACACTCCACGCAAAGCCCGGCCTCGCCCAGCTCGGCTATGCGCCCGCACGCGGCACAGCGGTGCGCGGGCCGGTGGAGTTCCCAGGGGCGGTAATGTTTGGCGCTCATTCGTCATCATCCTCCACTTCCTCGATGATGCAGGAGGGCCACTCATACATTGAAGCTTTCGGGTCAGGAAGCGGCTTACCCATCAACCTGAACATGGCGGACAGGATACTAATTCCACAACCAACCATATAGAGTGGTAGT
1320	TTCCTAATATTACAAACTTGTGCAGAAGTTCGTGAAACGGTTTGGGTCTTTGGTGTTTGAAGCATCTCGCAGCCTTCGGGACGTCTGGTTCTTAGACAAGACGCCTGTGGCGGTCGAACACAATCCACCTGCTCTTATCTATCGCGTCACAGAAGCGTTTGCGCTGCTGGACACACGTCTCAATGACTTCTTGGCTATTACCGGCCAGGTAGATGCTGATCCCGCAGAAGAAGGCGAAGCAGGCATGGTCGTTCATGACGTGACGTCGGAGTTCTACGAGACGGTAGAGAAGAAAGTCGGTAAGGAGATGGTCAAGAAGTCTGAGCTTCTGGCCACATTTGGCGTTGGTTACAACAACCATACAGAGTGGTAGT
1321	TTCCTAATATTACAAACTTGTGCTCCCGAAGTTCGCCTACAATTCCAAGCTCTCACTTGCCTTGAAGTCGCTGGACAATCGTGCGTTCGTTGACTTTGTTAACGTCATGATGCCGATGGCGCAGGTTGCGCCTGGAATGCTCGAAGTTATCAACACTGATGAAGCCGCCCAGATGGTTGCCGAGAACCTTGGCGTTCCCCCGCGCATTATACGCAATGATGAAGGCATCGCTGCTATTCGCGAGCAGCGTGCCCAGCAGGAGCAAGCCATGATGCAGGCCCAGATGCTTGAGCAGGGAAGCAAGGCCGCTGCGAACCTTGGTAAGATGCCGCCTGAAATGCGCGAGCAGGCGGCTGAACAGCTTGCATGACACAAGAGATCAAAAACAAAGCACTAGCATACGCCACAGTCTTCAACCAACCATATAGAGTAGTAGT
1322	ACCACCGAGATCTACACTATAGACGTCGTCGGCAGCGTCAGATGTGTATAAGAGACAGTTCCTAATATTACAAACTTGTGTCCATCTTCTGACTCAAATACAGCTACCAATCCATTTTCTCCAACGCTTCTATCTTGATATACCTGTACTTTAGTATAAGTTGGATAACCCCATTGACTGATGTATCCCATTGCTTCACCGAATGTCTTTGGCATTTCACCAACCATACAGAGTAGTAGTCTGTCTCTTATACACATCTCCGAGCCCACGAGACCTCTCTACATCTCGTATGCCGTCT
1323	TTCCTAATATTACAAACTTGTGCTCCCGAAGTTCGCCTGCAATTCCAAGCTCTCACTTGCCTTGAAGTCGCTGGACAATCGTGCGTTCGTTGACTTTGTTAACGTCATGATGCCGATGGCGCAGGTTGCGCCTGGAATGCTCGACGTTATCAACACTGATGAAGCCGCCCAGATGGTTGCCGAGAACCTTGGCGTTCCCCCGCGCATTATACGCAATGATGAAGGCATCGCTGCTATTCGCGAGCAGCGTGCCCAGCAGGAGCAAGCCATGATGCAGGCCCAGATGCTTGAGCAGGGAAGCAAGGCCGCTGCGAACCTTGGTAAGATGCCGCCTGAAATGCGCGAGCAGGCGGCTGAACAGCTTGCATGACACAAGAGATCAAAAACAAAGCACTAGCATACGCCACAGTCTTCAACCAACCATATAGAGTGGTAGT
1324	TTCCTAATATTACAAACTTGTGCCTTCTAGTAGCACTCCAGATGGAACTTGAATACTCTCCACATCAACAGTGTTTTCATAACTACTCCACACTAACACATTATTAGAGGCTAATCTGATCTCCCAATCGACCGAGAGCAGCGTATCCTGCCCAGGCGGGTTAGTAGAGAACGCTGTCTTCGTAATCACAGGATTTTCTGGAATAACTGAAGTGGTTCCTGTTACAGTGATAGTTGGAACATTTACTGCACTGTTAGCTACAGCAAAATCTTGAGTCACCCATCTGCTTTCACCAACCATACAGAGTGGTAGT
1325	TTCCTAATATTACAAACTTGTGCTTCCGAAGTTCGCCTACAACTCCAAGCTCTCACTTGCCTTGAAGTCGCTGGACAATCGTGCGTTCGTTGACTTTGTTAACGTCATGATGCCGATGGCGCAGGTTGCGCCTGAAATGCTCGACGTTATCAACACCGACGAAGCCGCCCAGATGGTTGCCGAGAACCTTGGAGTCCCGCCGCGCATCATGCGTACCGATGATGAGGTTTCCATTATCCGCGATCAGCGTGCGCAGCAGCAGCAAGCCATGATGCAGGCTCAGATGCTTGAGCAGGGAAGCAAGGCCGCTGCGAACATTGGTAAGATGCCGCCTGAAATGCGCGAGCAGGCGGCTGAACAGCTTGCATGACACCAGAGATCAAAAACAAAGCACTAGCGTACGCCACAGTCTTCAACCAACCATATAGAGTGGTAGT
1326	CCGAGATCTACACATTGACATTCGTCGGCAGCGTCAGATGTGTATAAGAGACAGTTCCTAATATTACAAACTTGTGCCAGAAGATAATTGCCGTCATCAGCCCGGAGGCGGAAGATGATTACAGTTCCCCCGCCGGGGTCGATGATGAAGTCCCGACCGTTTACGTCCCGCAGCCCTACGCCGTAGAGACGCTCGCCGACGGCACAGAAGTGATCTGCACCAACCATACAGAGTGGTAGTCTGTCTCTTATACACATCTCCGAGCCCACGAGACTCCTGAGCATCTCGTATGCC
1327	GATACGGCGACCACCGAGATCTACACTGTAATGATCGTCGGCAGCGTCAGATGTGTATAAGAGACAGTTCCTAATATTACAAACTTGTGCAACTCACACACATCATCAAATGATAAAGTCTCTGTCAATGTTCCATTATAACCACCATAGGTAAATGCTGATGCCAACTGATTAGTTCTTACAGTCTGAGCAATGTTAATAGTAGCACCACACCATCCACCAACCATACAGAGTGGTAGTCTGTCTCTTATACACATCTCCGAGCCCACGAGACTAGGCATGATCTCGTATGCCGTCTTCTGCTTGA
1328	TTCCTAATATTACAAACTTGTGCCACCTTTCGCACAACCTGACTCCGCGCCCACCGTAGTTGTCATAGCTGGTGTTGGATGGTGTACAGCACCTCCCGTACATCGCATTCCATACAGCGTAGATCGGGGAGCCGGACTTGCCGTGGGTGATGCTTTGCGAGTCTGCCAGTTCAGTTCGCAAGCATCCGCAAGATCGCTGTCGATGTCGCAAATTTCCCGCCTCCACTAGACGCTCCTCACCGCAATCACACACAACTTTCCAGTAGGCGTAGTAGCCTTTGTTTTTCTGCCTTTGTCTATGCTCCGCTAACTCAACCGCCACCAACCATATAGAGTGGTAGT
1329	ATGATACGGCGACCACCGAGATCTACACTACTAGGTTCGTCGGCAGCGTCAGATGTGTATAAGAGACAGTTCCTAATATTACAAACTTGTGCGCTTGGATCCGAGACCGGAGCGGTACCGCCCGCACCACCGCGAGCACCTGCACCACCACCGCCAGTCGCATAACCCTTGCCTGCAAAGCTCGATGGGTATGGACCACCCGCGATGCCACCCTCACCACCAACCATATAGAGTAGTAGTCTGTCTCTTATACACATCTCCGAGCCCACGAGACGCTACGCTATCTCGTATGCCGTCTTCTGCTTGAAA
1330	GATACGGCGACCACCGAGATCTACACCACGTCAGTCGTCGGCAGCGTCAGATGTGTATAAGAGACAGTTCCTAATATTACAAACTTGTGCAACTCACACACATCATCAAATGATAAAGTCTCTGTCAATGTTCCATTATAACCACCATAGGTAAATGCTGATGCCAACTGATTAGTTCTTACAGTCTGAGCAATGTTAATAGTAGCACCACACCATCCACCAACCATATAGAGTGGTAGTCTGTCTCTTATACACATCTCCGAGCCCACGAGACTAAGGCGAATCTCGTATGCCGTCTTCTGCTTGA
1331	ACCACCGAGATCTACACCTGAATTCTCGTCGGCAGCGTCAGATGTGTATAAGAGACAGTTCCTAATATTACAAACTTGTGTCCATCTTCTGACTCAAATACAGCTACCAATCCATTTTCTCCAACGCTTCTATCTTGATATACCTGTACTTTAGTATAAGTTGGATAACCCCATTGACTGATGTATCCCATTGCTTCACCGAATGTCTTTGGCATTTCACCAACCATACAGAGTAGTAGTCTGTCTCTTATACACATCTCCGAGCCCACGAGACTCCTGAGCATCTCGTATGCCGTCT
1332	TTCCTAATATTACAAACTTGGCCGGCGCATACCTGACCGGCGCAAACTTGGCCGGAGCGAACTTGGCCGGAGCGAACTTGGCCGGCGCATACCTGACCGGCGCAAACTTGGTCAGAGCGAACTTGACCGGAGCGAACTTGGCCGGCGAAGTTCTCACCAAGGCACCCGTCTATATAGGGAACCTCAAATGGAGCGTGCTCATTACGGGCACGTTTTTGACTATCGGCTGCCAGCGCCACACCCACGGCGAGTGGGAGGCGTTTGACGATCGCGCTATCTACGCCATGGACATCGGCGCACTGAAGTTCTGGCGCAAGTGGAAGGCTCCGCTGCTGGCTATGTGCGCCGCGCACCGTGACGAACCGAAAGTGGAGTAACTGAAGTGACCAACCATACAGAGTGGTAGT
1333	TTCCTAATATTACAAACTTGGCCGGCGCATACCTGACCGGCGCAAACTTGGCCGGGGCAAACTTGGTCAGAGCGAACTTGACCGGAGCGAACTTGGCCGGCGAAGTTCTCACCAAGGCACCCGTCTATATAGGGAACCTCAAATGGAGCGTGCTCATTACGGGCACGTTTTTGACTATCGGCTGCCAGCGCCACACCCACGGCGAGTGGGAGGCGTTTGACGATCGCGCTATCTACGCCATGGACATCGGCGCACTGAAGTTCTGGCGCAAGTGGAAGGCTCCGCTGCTGGCTATGTGCGCCGCGCACCGTGACGAACCGAAAGTGGAGTAACTGAAGTGACCAACCATATAGAGTGGTAGT
1334	CTACACTAGATCGCTCGTCGGCAGCGTCAGATGTGTATAAGAGACAGTTCCTAATATTACAAACTTGTGCGGCAGCGTCAGATGTGTATAAGAGACAGTTCCTAATATTACAAACTTGTGCCACCATGGGCGAACGGTATAAAGTTACGGCACTTAGCCAATGCTACCTTAATCTTTTCAAGGTCAGACCTATACCACAGAGCTGGCGCAACCTCACCACCAACCATATAGAGTGGTAGTCTGTCTCTTATACACATCTCCGAGCCCACGAGACTAGGCATGATCTC
1335	TTCCTAATATTACAAACTTGGCCGGCGCATACCTGACCGGCGCAAACTTGGTCAGAGCGAACTTGACCGGAGCGAACTTGGCCGGCGAAGTTCTCACCAAGGCACCCGTCTATATAGGGAACCTCAAATGGAGCGTGCTCATTACGGGCACGTTTTTGACTATCGGCTGCCAGCGCCACACCCACGGCGAGTGGGAGGCGTTTGACGATCGCGCTATCTACGCCATGGACATCGGCGCACTGAAGTTCTGGCGCAAGTGGAAGGCTCCGCTGCTGGCTATGTGCGCCGCGCACCGTGACGAACCGAAAGTGGAGTAACTGAAGTGACCAACCATATAGAGTGGTAGT
1336	TTCCTAATATTACAAACTTGGCCGGCGCATACCTGACCGGCGCAAACTTGGCCGGGGCAAACTTGGTCAGAGCGAACTTGACCGGGGCAAACTTGATCATAGCGAACTTGACCGGAGCGAACTTGGCCGGCGAAGTTCTCACCAAGGCACCCGTCTATATAGGGAACCTCAAATGGAGCGTGCTCATTACGGGCACGTTTTTGACTATCGGCTGCCAGCGCCACACCCACGGCGAGTGGGAGGCGTTTGACGATCGCGCTATCTACGCCATGGACATCGGCGCACTGAAGTTCTGGCGCAAGTGGAAGGCTCCGCTGCTGGCTATGTGCGCCGCGCACCGTGACGAACCGAAAGTGGAGTAACTGAAGTGACCAACCATATAGAGTAGTAGT
1337	GATACGGCGACCACCGAGATCTACACCTAAGCCTTCGTCGGCAGCGTCAGATGTGTATAAGAGACAGTTCCTAATATTACAAACTTGTGCAACTCACACACATCATCAAATGATAAAGTCTCTGTCAATGTTCCATTATAACCACCATAGGTAAATGCTGATGCCAACTGATTAGTTCTTACAGTCTGAGCAATGTTAATAGTAGCACCACACCATCCACCAACCATATAGAGTGGTAGTCTGTCTCTTATACACATCTCCGAGCCCACGAGACCAGAGAGGATCTCGTATGCCGTCTTCTGCTTGA
1338	TTCCTAATATTACAAACTTGGCCGGCGCATACCTGACCGGCGCAAACTTGGCCGGCGCATACCTGACCGGCGCAAACTTGGTCAGAGCGAACTTGACCGGAGCGAACTTGGCCGGCGAAGTTCTCACCAAGGCACCCGTCTATATAGGGAACCTCAAATGGAGCGTGCTCATTACGGGCACGTTTTTGACTATCGGCTGCCAGCGCCACACCCACGGCGAGTGGGAGGCGTTTGACGATCGCGCTATCTACGCCATGGACATCGGCGCACTGAAGTTCTGGCGCAAGTGGAAGGCTCCGCTGCTGGCTATGTGCGCCGCGCACCGTGACGAACCGAAAGTGGAGTAACTGAAGTGACCAACCATACAGAGTAGTAGT
1339	GATACGGCGACCACCGAGATCTACACTGGCCATGTCGTCGGCAGCGTCAGATGTGTATAAGAGACAGTTCCTAATATTACAAACTTGTGCAACTCACACACATCATCAAATGATAAAGTCTCTGTCAATGTTCCATTATAACCCCCATAGGTAAATGCTGATGCCAACTGATTAGTTCTTACAGTCTTAGCAATGTTAATAGTAGCACCACACCATCCACCAACCATACAGAGTAGTAGTCTGTCTCTTATACACATCTCCGAGCCCACGAGACGCTACGCTATCTCGTATGCCGTCTTCTGCTTGA
1340	TTCCTAATATTACAAACTTGTGCTCCCGAAGTTCGCCTACAATTCCAAGCTCTCACTTGCCTTGAAGTCGCTGGACAATCGTGCGTTCGTTGACTTTGTTAACGTCATGATGCCGATGGCGCAGGTTGCGCCTGGAATGCTCGACGTTATCAACACTGATGAAGCCGCCCAGATGGTTGCCGAGAACCTTGGCGTTTCCCCGCGCATTATACGCAATGATGAAGGCATCGCTGCTATTCGCGAGCAGCGTGCCCAGCAGGAGCAAGCCATGATGCAGGCCCAGATGCTTGAGCAGGGAAGCAAGGCCGCTGCGAACCTTGGTAAGATGCCGCCTGAAATGCGCGAGCAGGCGGCTGAACAGCTTGCATGACACAAGAGATCAAAAACAAAGCACTAGCATACGCCACAGTCTTCAACCAACCATATAGAGTAGTAGT
1341	TTCCTAATATTACAAACTTGTGCTCCCGAAGTTCGCCTACAATTCCAAGCTCTCACTTGCCTTGAAGTCGCTGGACAATCGTGCGTTCGTTGACTTTGTTAACGTCATGATGCCGATGGCGCAGGTTGCGCCTGGAATGCTCGACGTTATCAACACTGATGAAGCCGCCCAGATGGTTGCCGAGAACCTTGGCGTTTCCCCGCGCATTATACGCAATGATGAAGGCATCGCTGCTATTCGCGAGCAGCGTGCCCAGCAGGAGCAAGCCATGATGCAGGCCCAGATGCTTGAGCAGGGAAGCAAGGCCGCTGCGAACCTTGGTAAGATGCCGCCTGAAATGCGCGAGCAGGCGGCTGAACAGCTTGCATGACACAAGAGATCAAAAACAAAGCACTAGCATACGCCACAGTCTTCAACCAACCATACAGAGTAGTAGT
1342	TTCCTAATATTACAAACTTGTGCCACCTTTCGCACAACCTGACTCCGCGCCCACCGTAGTTGTCATAGCTGGTGTTGGATGGCGTACAGCACCTCCCGTACATCGCATTCCATACAGCGTAGATCGGGGAGCCGGACTTGCCGTGGGTGATGCTTTGCGAGCCTGCCAGTTCAGTTCGCAAGCATCCGCAAGATCGCTGTCGATGTCGCAAATTTCCCGCCTCCACTAGACGCTCCTCACCGCAATCACACACAACTTTCCAGTAGGCGTAGTAGCCTTTGTTTTTCTGCCTTTGTCTATGCTCCGCTAACTCAACCGCCACCAACCATATAGAGTAGTAGT
1343	TTCCTAATATTACAAACTTGTGCCCGCATGGTGTCAATCATGTCGTCATACTGTCTAAACATACGATGGTATTTAAGCGCCAAATTATGGTGAACATCTTTGCTCACATACAACGTCATATCAATTTGTTTTTGAGGCTTTGGCATAAAGTGTTTGTAAAGCACGTCATAACATTCCAGTTGGTACTTGACCAAAGTGTCTTTAATTTCAGGCTTAACCTTGTTGGCATCAACGCCCATTAACCAACCATATAGAGTGGTAGT
1344	TATAAGAGACAGTTCCTAATATTACAAACTTGTGCAATTTGCCCGCATTTCTTCCACATAGTCACATAAACCGGATTCTTCCAATTGACTTCATGCGGAGAACAATAATAGGAGAACTGGCAATTGTACGGGACATTTCCCATCCATTGTGCTTGGTGAACAACCCCGCAAACGGAATTCGCATATTTGTCGGAATTTACCCGTTCCAATATAACCATTCCAACCATACAGAGTAGTAGTCTGTCTCTTATA
1345	GATACGGCGACCACCGAGATCTACACTGTAATGATCGTCGGCAGCGTCAGATGTGTATAAGAGACAGTTCCTAATATTACAAACTTGTGCAACTCACACACATCATCAAATGATAAAGTCTCTGTCAATGTTCCATTATAACCACCATAGGTAAATGCTGATGCCAACTGATTAGTTCTTACAGTCTGAGCAATGTTAATAGTAGCACCACACCATCCACCAACCATACAGAGTAGTAGTCTGTCTCTTATACACATCTCCGAGCCCACGAGACTAAGGCGAATCTCGTATGCCGTCTTCTGCTTGA
1346	GATACGGCGACCACCGAGATCTACACTAAGATGGTCGTCGGCAGCGTCAGATGTGTATAAGAGACAGTTCCTAATATTACAAACTTGTGCAACTCACACACATCATCAAATGATAAAGTCTCTGTCAATGTTCCATTATAACCACCATAGGTAAATGCTGATGCCAACTGATTAGTTCTTACAGTCTGAGCAATGTTAATAGTAGCACCACACCATCCACCAACCATACAGAGTAGTAGTCTGTCTCTTATACACATCTCCGAGCCCACGAGACCGAGGCTGATCTCGTATGCCGTCTTCTGCTTGA
1347	TGTATAAGAGACAGTTCCTAATATTACAAACTTGTGCGTACATATCAGCACCCTCTTTCCACTGTTTCCACGATTCTGTGTATAAGCTTTCTAGTTGCTTGTTGGTATGTTCAATATTATCTTCTAATAACTTTTTCATAATCTTTTGCCTGCTTTGATTTCTTCATCGGTGGCGTGTCTAAAGTTATACCCAACACCTTCGTTAGATAGCACTCCATACCAACCATATAGAGTAGTAGTCTGTCTCTTATACA
1348	TTCCTAATATTACAAACTTGTGGCAGCGTCAGATGTGTATAAGAGACAGTTCCTAATATTACAAACTTGTGCAATTTGCCCGCATTTCTTCCACATAGTCACATCAACCGGATTCTTCCAATTGACTTCATGCGGAGAACAATAATAGGAGAACTGGCAATTGTACGGGACATTTCCCATCCATTGTGCTTGGTGAACAACCCCGCAAACGGAATTCGCATATTTGTCGGAATTTACCCGTTCCAATATAACCATTCCAACCATACAGAGTAGTAGT
1349	ACAGTTCCTAATATTACAAACTTGTGCAAATAACGCAGCAAATTAGCATCGCAACTCCGTAACTGCGCGTCTACCAACGGCAACCGAAGCAACTTTGTTGTGCACATAGCCCCTTGTATCCATTGCGGTACAACGCCCAACTATTTGTTTGCTGTAAGTGCCTGTCTACCAATGCCTCATTTTCCCATCTTCAAAACTTCACTTGACAGCTTATGATTACCAACCATACAGAGTAGTAGTCTGT
1350	CCGAGATCTACACGGCTACTCTCGTCGGCAGCGTCAGATGTGTATAAGAGACAGTTCCTAATATTACAAACTTGTGCCAGAAGATAATTGCCGTCATCAGCCCGGAGGCGGAAGATGATTACAGTTCCCCCGCCGGGGTCGATGATGAAGTCCCGACCGTTTACGTCCCGCAGCCCTACGCCGTAGAGACGCTCGCCGACGGCACAGAAGTGATCTGCACCAACCATACAGAGTAGTAGTCTGTCTCTTATACACATCTCCGAGCCCACGAGACCTCTCTACATCTCGTATGCC
1351	GGTACGGCGACCACCGAGATCTACACGGCTACTCTCGTCGGCAGCGTCAGATGTGTATAAGAGACAGTTCCTAATATTACAAACTTGTGCTCGCGGCGGGCCGCGAGCATAAGTTCCCTGACGTGATCCAGCGCACCTACGGACAGGTCAAGGACTTCCTCTCCACCTACGCCTTGAACAATGGGGTGCCGGTGGATGACTCCCGACTGATCGACTACACCAACCATATAGAGTGGTAGTCTGTCTCTTATACACATCTCCGAGCCCACGAGACCGTACTAGATCTCGTATGCCGTCTTCTGCTTGA
1352	ACAGTTCCTAATATTACAAACTTGTGCAAATAACGCCGCAAAAGCTCATCGCAACTCCGCAACTGCGCATCTACCAACGGCAACCGAAGCAACTTTGTTGCGCACTTAGCCCTTTGTATCCATTGCGGTACAACATTTGAACATTTGTTTGCTGTAAGTGCTTGTAAGCCAATGCTTCATTTTCCCATCTTCAAAACTTCACTTGACAGCTTATGATTACCAACCATACAGAGTAGTAGTCTGT
1353	GATACGGCGACCACCGAGATCTACACAGCCAACTTCGTCGGCAGCGTCAGATGTGTATAAGAGACAGTTCCTAATATTACAAACTTGTGCAACTCACACACATCATCAAATGATAAAGTCTCTGTCAATGTTCCATTATAACCACCATAGGTAAATGCTGATGCCAACTGATTAGTTCTTACAGTCTGAGCAATGTTAATAGTAGCACCACACCATCCACCAACCATATAGAGTAGTAGTCTGTCTCTTATACACATCTCCGAGCCCACGAGACAGGCAGAAATCTCGTATGCCGTCTTCTGCTTGA
1354	GATACGGCGACCACCGAGATCTACACTGTAATGATCGTCGGCAGCGTCAGATGTGTATAAGAGACAGTTCCTAATATTACAAACTTGTGCAACTCACACACATCATCAAATGATAAAGTCTCTGTCAATGTTCCATTATAACCACCATAGGTAAATGCTGATGCCAACTGATTAGTTCTTACAGTCTGAGCAATGTTAATAGTAGCACCACACCATCCACCAACCATACAGAGTAGTAGTCTGTCTCTTATACACATCTCCGAGCCCACGAGACGGACTCCTATCTCGTATGCCGTCTTCTGCTTGA
1355	TTCCTAATATTACAAACTTGTGCGACAGAGGTAATAGTACACCCATCATCAAAACTGCCAGCCGGGGGCAGTCCAGCCTCCGCGTAGCTGCGGCGATAGAGCTCCATCACCTGGCCACGTAGCTCTGGGTCAAACCGACTCATCCAAGCGCCAACAGCAATACCACCTGTGGTCAGTGGGGTGCTTCCTGGTGGTACGACTTTACCAGCCAGAGGGAATGAGCCGGACCAACCATACAGAGTAGTAGT
1356	TTCCTAATATTACAAACTTGTGCAGCGTCAGATGTGTATAAGAGACAGTTCCTAATATTACAAACTGCTCGCAGAAACCCTGGGCGCTTGCATTCTTGCGTCGGGGATTGTGCGCAAGGACACCGACGGCTTCACCGGCCCCGAGCTGCTGCATTTTGGTGAAGACCTCCGATCCATGCTTGAGGCAGCACCCCAGCAGGAGGCGCAGGAGCCTTACGCATACGCCGTCTATTTTCCAGACCAACCCAAAGTTGAGTTGGTACACGACTTGGATGAACTGATTGACGATTTGACCAACCATATAGAGTAGTAGT
1357	TTCCTAATATTACAAACTTGTGCACAACCAACAGCCTTAGGAGGCTATACTATGACAGCTCGCGAATTAATCCTGCAACTTACAACTCTGGCTTTGAACAACCCACAAGTCCTGGACCAGGAAGTTGAAATCGTCAGTGCTGCTGACCAATCAGCCGTTAACCCAGTACAAGTTGAACTCAGCTACGGTGATATGGAAGCTGAAGATGAAGCTGAAGGTACTACGGCGGAACCAGTCAACCTGATTATTACCACTCTGTAACCTACAACTTCCACAACCAACCATACAGAGTGGTAGT
1358	GACACGGCGACCACCGAGATCTACACGACCGCCATCGTCGGCAGCGTCAGATGTGTATAAGAGACAGTTCCTAATATTACAAACTTGTGCTCGCGGCGGGCCGCGAGCATAAGTTCCCTGACGTGATCCAGCGCACCTACGGACAGGTCAAGGACTTCCTCTCCACCTACGCCTTGAACAATGGGGTGCCGGTGGATGACTCCCGACTGATCGACTACACCAACCATATAGAGTAGTAGTCTGTCTCTTATACACATCTCCGAGCCCACGAGACGCTACGCTATCTCGTATGCCGTCTTCTGCTTGA
1359	GATACGGCGACCACCGAGATCTACACTGAAACTGTCGTCGGCAGCGTCAGATGTGTATAAGAGACAGTTCCTAATATTACAAACTTGTGCAACTCACACACATCATCAAATGATAAAGTCTCTGTCAATGTTCCATTATAACCACCATAGGTAAATGCTGATGCCAACTGATTAGTTCTTACAGTCTGAGCAATGTTAATAGTAGCACCACACCATCCACAAACCATACAGAGTAGTAGTCTGTCTCTTATACACATCTCCGAGCCCACGAGACCGTACTAGATCTCGTATGCCGTCTTCTGCTTGA
1360	GTGTATAAGAGACAGTTCCTAATATTACAAACTTGTGCCCTTTTCATGAAGTTTTTAACGCCACCACATTTGCATCTGTTTTAAGCTCAAACCTTTTGAGAGAGATATTTCAACTGAAATCTATCAGGCCGGTAACAAACCTTGTAATGGTGTTGCAGGTCCTAATTGTTACTCTCCTTTACAATCATATGGTTTCCGACCCACTTATGGTGTTGGTCACCAACCATACAGAGTGGTAGTCTGTCTCTTATACAC
1361	TTCCTAATATTACAAACTTGTGCCACCTTTCGCACAACCTGACTCCGCGCCCACCGTAGTTGTCATAGCTGGTGTCGGATGGTGTACAGCACCTCCCGTACATCGCATTCCATACAGCGTAGATCGGGGAGCCGGACTTGCCGTGGGTGATGCTTTGCGAGCCTGCCAGTTCAGTTCGCAAGCATCCGCAAGATCGCTGTCGATGTCGCAAATTTCCCGCCTCCACTAGACGCTCCTCACCGCAATCACACACAACTTTCCAGTAGGCGTAGTAGCCTTTGTTTTTCTGCCTTTGTCTATGCTCCGCTAACTCAACCGCCACCAACCATACAGAGTAGTAGT
1362	ACCACCGAGATCTACACAGGTTGACTCGTCGGCAGCGTCAGATGTGTATAAGAGACAGTTCCTAATATTACAAACTTGTGTCCATCTTCTGACTCAAATACAGCTACCAATCCATTTTCTCCAACGCTTCTATCTTGATATACCTGTACTTTAGTATAAGTTGGATAACCCCATTGACTGATGTATCCCATTGCTTCACCGAATGTCTTTGGCATTTCACCAACCATACAGAGTAGTAGTCTGTCTCTTATACACATCTCCGAGCCCACGAGACTCCTGAGCATCTCGTATGCCGTCT
1363	GATACGGCGACCACCGAGATCTACACAAGGAGTATCGTCGGCAGCGTCAGATGTGTATAAGAGACAGTTCCTAATATTACAAACTTGTGCAACTCACACACATCATCAAATGATAAAGTCTCTGTCAATGTTCCATTATAACCACCATAGGTAAATGCTGATGCCAACTGATTAGTTCTTACAGTCTGAGCAATGTTAATAGTAGCACCACACCATCCACCAACCATATAGAGTAGTAGTCTGTCTCTTATACACATCTCCGAGCCCACGAGACAGGCAGAAATCTCGTATGCCGTCTTCTGCTTGA
1364	TTCCTAATATTACAAACTTGTGCGTCATATCATCACCAGTGTCCCGGCTCTGCCGCTGCCAACTCACTTCTTCCGGCAGCGGCTTGTTATCCCAGCGGCTCTCACACTCCACGCAAAGCCCGGCCTCGCCCAGCTCGGCTATGCGCCCGCACGCGGCACAGCGGTGCGCGGGCCGGTGGAGTTCCCAGGGGCGGTAATGTTTGGCGCTCATTCGTCATCATCCTCCACTTCCTCGATGATGCAGGAGGGCCACTCATACATTGAAGCTTTCGGGTCAGGAAGCGGCTTACCCATCAACCTGAACATGGCGGACAGGATACTAATTCCACAACCAACCATATAGAGTAGTAGT
1365	TTCCTAATATTACAAACTTGTGCTCCCGAAGTTCGCCTACAATTCCAAGCTCTCACTTGCCTTGAAGTCGCTGGACAATCGTGCGTTCGTTGACTTTGTTAACGTCATGATGCCGATGGCGCAGGTTGCGCCTGGAATGATCGACGTTATCAACACTGATGAAGCCGCCCAGATGGTTGCCGAGAACCTTGGCGTTCCCCCGCGCATTATACGCAATGATGAAGGCATCGCTGCTATTCGCGAGCAGCGTGCCCAGCAGGAGCAAGCCATGATGCAGGCCCAGATGCTTGAGCAGGGAAGCAAGGCCGCTGCGAACCTTGGTAAGATGCCGCCTGAAATGCGCGAGCAGGCGGCTGAACAGCTTGCATGACACAAGAGATCAAAAACAAAGCACTAGCATACGCCACAGTCTTCAACCAACCATACAGAGTAGTAGT
1366	TTCCTAATATTACAAACTGATCGCAGAAACCCTGGGCGCTTGCATTCTTGCGTCGGGGATTGTGCGCAAGGACACCGACGGCTTCACCGGCCCCGAGCTGCTGCATTTTGGTGAAGACCTCCGATCCATGCTTGAGGCAGCACCCCAGCAGGAGGCGCAGGAGCCTTACGCATACGCCGTCTATTTTCCAGACCAACCCAAAGTTGAGTTGGTACACGACTTGGATGAACTGATTGACGATTTGACCAACCATACAGAGTGGTAGT
1367	GATACGGCGACCACCGAGATCTACACTCACGGTTTCGTCGGCAGCGTCAGATGTGTATAAGAGACAGTTCCTAATATTACAAACTTGTGCAACTCACACACATCATCAAATGATAAAGTCTCTGTCAATGTTCCATTATAACCACCATAGGTAAATGCTGATGCCAACTGATTAGTTCTTACAGTCTGAGCAATGTTAATAGTAGCACCACACCATCCACCAACCATATAGAGTAGTAGTCTGTCTCTTATACACATCTCCGAGCCCACGAGACTCCTGAGCATCTCGTATGCCGTCTTCTGCTTGA
1368	GATACGGCGACCACCGAGATCTACACATTGACATTCGTCGGCAGCGTCAGATGTGTATAAGAGACAGTTCCTAATATTACAAACTTGTGCTCGCGGCGGGCCGCGAGCATAAGTTCCCTGACGTGATCCAGCGCACCTACGGACAGGTCAAGGACTTCCTCTCCACCTACGCCTTGAACAATGGGGTGCCGGTGGATGACTCCCGACTGATCGACTACACCAACCATACAGAGTGGTAGTCTGTCTCTTATACACATCTCCGAGCCCACGAGACCAGAGAGGATCTCGTATGCCGTCTTCTGCTTGA
1369	GATACGGCGACCACCGAGATCAACACAGGTTGACTCGTCGGCAGCGTCAGATGTGTATAAGAGACAGTTCCTAATATTACAAACTTGTGCAACTCACACACATCATCAAATGATAAAGTCTCTGTCAATGTTCCATTATAACCACCATAGGTAAATGCTGATGCCAACTGATTAGTTCTTACAGTCTGAGCAATGTTAATAGTAGCACCACACCATCCACCAACCATATAGAGTAGTAGTCTGTCTCTTATACACATCTCCGAGCCCACGAGACCGTACTAGATCTCGTATGCCGTCTTCTGCTTGA
1370	GATACGGCGACCACCGAGATCTACACCTCTCTATTCGTCGGCAGCGTCAGATGTGTATAAGAGACAGTTCCTAATATTACAAACTTGTGCAACTCACACACATCATCAAATGATAAAGTCTCTGTCAATGTTCCATTATAACCACCATAGGTAAATGCTGATGCCAACTGATTAGTTCTTACAGTCTGAGCAATGTTAATAGTAGCACCACACCATCCACCAACCATACAGAGTGGTAGTCTGTCTCTTATACACATCTCCGAGCCCACGAGACAGGCAGAAATCTCGTATGCCGTCTTCTGCTTGA
1371	ATCTACACGTAAGGAGTCGTCGGCAGCGTCAGATGTGTATAAGAGACAGTTCCTAATATTACAAACTTGGCCAGTTCTACGGCGACCGTATCGACCAGATGGCGTTCCTGATGCTGTCCGGTATTTCCTTCGAGTTCAAGAACAACGGCGCTGCGCGTCCGGGCGGTGCGACCGGCACTCTGCCGAAGCTGGTTTTCCACAAGATTACCGCTCCGACCACCAACCATATAGAGTAGTAGTCTGTCTCTTATACACATCTCCGAGCCCACGAGACGGACTCCTATCTCGT
1372	GATACGGCGACCACCGAGATCTACACTGGCCATGTCGTCGGCAGCGTCAGATGTGTATAAGAGACAGTTCCTAATATTACAAACTTGTGCAACTCACACACATCATCAAATGATAAAGTCTCTGTCAATGTTCCATTATAACCACCATAGGTAAATGCTGATGCCAACTGATTAGTTCTTACAGTCTGAGCAATGTTAATAGTAGCACCACACCATCCACCAACCATACAGAGTGGTAGTCTGTCTCTTATACACATCTCCGAGCCCACGAGACTAGGCATGATCTCGTATGCCGTCTTCTGCTTGA
1373	TTCCTAATATTACAAACTGATCGCAGAAACCCTGGGCGCTTGCATTCTTGCGTCGGGGATTGTGCGCAAGGACACCGACGGCTTCACCGGCCCCGAGCTGCTGCATTTTGGTGAAGACCTCCGATCCATGCTTGAGGCAGCACCCCAGCAGGAGGCGCAGGAGCCTTACGCATACGCCGTCTATTTTCCAGACCAACCCAAAGTTGAGTTGGTACACGACTTGGATGAACTGATTGACGATTTGACCAACCATACAGAGTAGTAGT
1374	TTCCTAATATTACAAACTTGTGCCACCTTTCGCACAACCTGACTCCGCGCCCACCGTAGTTGTCATAGCTGGTGTTGGATGGTGTACAGCACCTCCCGTACATCGCATTCCATACAGCGTAGATCGGGGAGCCGGACTTGCCGTGGGTGATGCTTTGCGAGCCTGCCAGTTCAGTTCGCAAGCATCCGCAAGATCGCTGTCGATGTCGCAAATTTCCCGCCTCCACTAGACGCTCCTCAACGCAATCACACACAACTTTCCAGTAGGCGTAGTAGCCTTTGTTTTTCTGCCTTTGTCTATGCTCCGCTAACTCAACCGCCACCAACCATATAGAGTGGTAGT
1375	TTCCTAATATTACAAACTTGTGCTCCCGAAGTTCGCCTACAATTCCAAGCTCTCACTTGCCTTGAAGTCGCTGGACAATCGTGCGTTCGTTGACTTTGTTAACGTCATGATGTCGATGGCGCAGGTTGCGCCTGGAATGCTCGACGTTATCAACACTGATGAAGCCGCCCAGATGGTTGCCGAGAACCTTGGCGTTCCCCCGCGCATTATACGCAATGATGAAGGCATCGCTGCTATTCGCGAGCAGCGTGCCCAGCAGGAGCAAGCCATGATGCAGGCCCAGATGCTTGAGCAGGGAAGCAAGGCCGCTGCGAACCTTGGTAAGATGCCGCCTGAAATGCGCGAGCAGGCGGCTGAACAGCTTGCATGACACAAGAGATCAAAAACAAAGCACTAGCATACGCCACAGTCTTCAACCAACCATATAGAGTAGTAGT
1376	TTCCTAATATTACAAACTTGTGCTCCCGAAGTTCGCCTACAATTCCAAGCTCTCACTTGCCTTGAAGTCGCTGGACAATCGTGCGTTCGTTGACTTTGTTAACGTCATGATGCCGATGGCGCAGGTTGCGCCTGGAATGCTCGACGTTATCAACACTGATGAAGCCGCCCAGATGGTTGCCTAGAACCTTGGCGTTCCCCCGCGCATTATACGCAATGATGAAGGCATCGCTGCTATTCGCGAGCAGCGTGCCCAGCAGGAGCAAGCCATGATGCAGGCCCAGATGCTTGAGCAGGGAAGCAAGGCCGCTGCGAACCTTGGTAAGATGCCGCCTGAAATGCGCGAGCAGGCGGCTGAACAGCTTGCATGACACAAGAGATCAAAAACAAAGCACTAGCATACGCCACAGTCTTCAACCAACCATATAGAGTAGTAGT
1377	GATACGGCGACCACCGAGATCTACACCTGAATTCTCGTCGGCAGCGTCAGATGTGTATAAGAGACAGTTCCTAATATTACAAACTTGTGCAACTCACACACATCATCAAATGATAAAGTCTCTGTCAATGTTCCATTATAACCACCATAGGTAAATGCTGATGCCAACTGATTAGTTCTTACAGTCTGAGCAATGTTAATAGTAGCACCACACCATCCACCAACCATATAGAGTAGTAGTCTGTCTCTTATACACATCTCCGAGCCCACGAGACCGTACTAGATCTCGTATGCCGTCTTCTGCTTGA
1378	TTCCTAATATTACAAACTTGGCCGGCGCATACCTGACCGGCGCAAACTTGGCCGGGGCAAACTTGGTCAGAGCGAACTTGACCGGAGCGAACTTGGCCGGCGAAGTTCTCACCAAGGCACCCGTCTATATAGGGAACCTCAAATGGAGCGTGCTCATTACGGGCACGTTTTTGACTATCGGCTGCCAGCGCCACACCCACGGCGAGTGGGAGGCGTTTGACGATCGCGCTATCTACGCCATGGACATCGGCGCACTGAAGTTCTGGCGCAAGTGGAAGGCTCCGCTGCTGGCTATGTGCGCCGCGCACCGTGACGAACCGAAAGTGGAGTAACTGAAGTGACCAACCATATAGAGTAGTAGT
1379	TTCCTAATATTACAAACTTGCCGTCCTCCAACGTCTTCACTGCAATCGTCACTCCACCCTTCTCCAGTGGGGTCATGTAGTGGTTCAGGTAGGCATAGTCAGAGAACCACCGGAGATGGTAAAACCGAAGCTTCTGCTCGTTCATTTCACAAACTCCTCGCATTTCTTAGTGGGCAAGTACGGCCCCTTCTCATATGTGTCTGTCCCCAAGTTCTCCAAGTACCCCTTCTCCACCAACCATATAGAGTGGTAGT
1380	TTCCTAATATTACAAACTTGTGCTCCTCACTGCCCTCCCATGTGTCAACGCAATGCAACTGAGTCTCCTCGTCGGTACGCCAACAAACACGCTCCTGGCTCTTCGCAACAACCTGCTCCGCAAAATACGCAGCGCTCCGGCCAAGCCAACTCCCAACCTCAACAAACACCCCGCCAAAAGACTCGTTTACAACACGCGAGTATATATCCTGAAAATCAAACCAGCCAGGTATCTCATACCACTTCTTCACGCTTCACCAACCATACAGAGTAGTAGT
1381	ACAGTTCCTAATATTACAAACTTGTGCAAATAACGCCGCAAAAGCTCATCGCAACTCCGCAACTGCGCATCTACCAACGGCAACCGAAGCAACTTTGTTGCGCACTTAGCCCTTTGTATCCATTGCGGTACAACAGTTGAACATTTGTTTGCTGTAAGTTCTTGTAAGCCAATGCTTCATTTTCCCATCTTCAAAACTTCACTTGACAGCTTATGATTACCAACCATACAGAGTAGTAGTCTGT
1382	TTCCTAATATTACAAACTTGTGCTCCAGAAGTTCGCCTACGATTCCAAGCTCTCACTTGCCTTGAAGTCGCTGGACAATCGTGCGTTCGTTGACTTTGTTAACGTCATGATGCCGATGGCGCAGGTTGCGCCTGGAATGCTCGACGTTATCAACACTGATGAAGCCGCCCAGATGGTTGCCGAGAACCTTGGCGTTCCCCCGCGCATTATACGCAATGATGAAGGCATCGCTGCTATTCGCGAGCAGCGTGCCCAGCAGGAGCAAGCCATGATGCAGGCCCAGATGCTTGAGCAGGGAAGCAAGGCCGCTGCGAACCTTGGTAAGATGCCGCCTGAAATGCGCGAGCAGGCGGCTGAACAGCTTGCATGACACAAGAGATCAAAAACAAAGCACTAGCATACGCCACAGTCTTCAACCAACCATATAGAGTAGTAGT
1383	TTCCTAATATTACAAACTTGTGCTCCAGAAGTTCGCCTACGATTCCAAGCTCTCACTTGCCTTGAAGTCGCTGGACAATCGTGCGTTCGTTGACTTTGTTAACGTCATGATGCCGATGGCGCAGGTTGCGCCTGGAATGCTCGACGTTATCAACACTGATGAAGCCGCCCAGATGGTTGCCGAGAACCTTGGCGTTCCCCCGCGCATTATACGCAATGATGAAGGCATCGCTGCTATTCGCGAGCAGCGTGCCCAGCAGGAGCAAGCCATGATGCAGGCCCAGATGCTTGAGCAGGGAAGCAAGGCCGCTGCGAACCTTGGTAAGATGCCGCCTGAAATGCGCGAGCAGGCGGCTGAACAGCTTGCATGACACAAGAGATCAAAAACAAAGCACTAGCATACGCCACAGTCTTCAACCAACCATACAGAGTAGTAGT
1384	TTCCTAATATTACAAACTTGTGCTCCCGAAGTTCGCCTACAATTCCAAGCTCTCACTTGCCTTGAAGTCGCTGGACAATCGTGCGTTCGTTGACTTTGTTAACGTCATGATGCCGATGGCGCAGGTTGCGCCTGGAATGCTCGACGTTATCAACACTGATGAAGCCGCCCAGATGGTTGCCTAGAACCTTGGCGTTCCCCCGCGCATTATACGCAATGATGAAGGCATCGCTGCTATTCGCGAGCAGCGTGCCCAGCAGGAGCAAGCCATGATGCAGGCCCAGATGCTTGAGCAGGGAAGCAAGGCCGCTGCGAACCTTGGTAAGATGCCGCCTGAAATGCGCGAGCAGGCGGCTGAACAGCTTGCATGACACAAGAGATCAAAAACAAAGCACTAGCATACGCCACAGTCTTCAACCAACCATACAGAGTAGTAGT
1385	CAGCGTCAGATGTGTATAAGAGACAGTTCCTAATATTACAAACTTGTGCTCCCGAAGTTCGCCTACAATTCCAAGCTCTCACTTGCCAAACTGCCTTTTCTGCGTCCTTGGTAGTGATGTTGTAATTTGGAACGACTTTGAACTGAAACCTTTTCTTAGCCGCTGCGGTATAGTATGAAGCAAGAGTTGCCTCGTCCGCTCTCTCCATTCTCTTATCGACCAACCATATAGAGTAGTAGTCTGTCTCTTATACACATCTCCGAGCC
1386	TTTTTGTTTTTAATGATACGGCGACCACCGAGATCTACACCTGAATTCTCGTCGGCAGCGTCAGATGTGTATAAGAGACAGTTCCTAATATTACAAACCATATAGAGTGGTAGTCTGTCTCTATCAGGCCGGTAACAGACCTTGTAATGGTGTTGCAGGTCCTAATTGTTACTCTCCTTTACAATCATATGGTTTCCGACCCACTTATGGTGTTGGTCACCAACCATACAGAGTAGTAGTCTGTCTCTTATACACATCTCCGAGCCCACGAGACGCTACGCTATCTCGTATGCCGTCTTCTGCTTGAAAAAAAAAAAAAAA
1387	ACAGTTCCTAATATTACAAACTTGTGCAAATAACGCAGCAAATTAGCATCGCAACTCCGTAACTACGCATCTACCAACGGCAACGGAAGCAACTTTGTTGCGCACATAGCCCCTTGTATCCACCTCAGTACAACACTCAAGTATTTGTTTGCTGTAAGTGCTTGTCTACCAATGCTTCATTTCCTCATCTTCAAAACTTCACTTGACAGCTTATGATTACCAACCATACAGAGTGGTAGTCTGT
1388	CCACCGAGATCTACACGGCTACTCTCGTCGGCAGCGTCAGATGTGTATAAGAGACAGTTCCTAATATTACAAACTTGTGCCAACGCTCGTCAGCCCAAATGTGTCAATTTCAACTGAAATCTATCAGGCCGGTAACAGACCTTGTAATGGTGTTGCAGGTCCTAATTGTTACTCTCCTTTACAATCATATGGTTTCCGACCCACTTATGGTGTTGGTCACCAACCATATAGAGTAGTAGTCTGTCTCTTATACACATCTCCGAGCCCACGAGACTCCTGAGCATCTCGTATGCCGTC
1389	TTCCTAATATTACAAACTTGTGCGGCGTCGGAGAGGTGCAAACATGTTTGAAGAAAGCCCCCAGATCTCCAAGATCCCTTGGAAGCAAAAGCAGGTAGAAAATTCTCAAAGTAATGGTTAGATTCAGTAGTCTCTATTCTCCACAACCACTTCTTGTTCTTCTTCCGCTTTGATATATAGGTGCTAAAACCCAAGGAGTCCAGATATGCCGCCACCCTACCAAGTAGCTCAAAATCATCTTCCGATACATACCAACCATATAGAGTAGTAGT
1390	TTCCTAATATTACAAACTTGTGCTCCCGAAGTTCGCCTACAATTCCAAGCTCTCACTTGCCTTGAAGTCGCTGGACAATCGTGCGTTCGTTGACTTTGTTAACGTCATGATGCCGATGGCGCAGGTTGCGCCTGGAATGATCGACGTTATCAACACTGATGAAGCCGCCCAGATGGTTGCCGAGAACCTTGGCGTTCCCCCGCGCATTATACGCAATGATGAAGGCATCGCTGCTATTCGCGAGCAGCGTGCCCAGCAGGAGCAAGCCATGATGCAGGCCCAGATGCTTGAGCAGGGAAGCAAGGCCGCTGCGAACCTTGGTAAGATGCCGCCTGAAATGCGCGAGCAGGCGGCTGAACAGCTTGCATGACACAAGAGATCAAAAACAAAGCACTAGCATACGCCACAGTCTTCAACCAACCATATAGAGTAGTAGT
1391	ACCACCGAGATCTACACGGAACTCCTCGTCGGCAGCGTCAGATGTGTATAAGAGACAGTTCCTAATATTACAAACTTGTGTCCATCTTCTGACTCAAATACAGCTACCAATCCATTTTCTCCAACGCTTCTATCTTGATATACCTGTACTTTAGTATAAGTTGGATAACCCCATTGACTGATGTATCCCATTGCTTCACCGAATGTCTTTGGCATTTCACCAACCATACAGAGTAGTAGTCTGTCTCTTATACACATCTCCGAGCCCACGAGACTAGGCATGATCTCGTATGCCGTCT
1392	TTCCTAATATTACAAACTTGTGCTCCCGAAGTTCGCCTACAATTCCAAGCTCTCACTTGCCTTGAAGTCGCTGGACAATCGTGCGTTCGTTGACTTTGTTAACGTCATGATGCCGATGGCGCAGGTTGCGCCTGGAATGCTCGACGTTATCAACACCGACGAAGCCGCCCAGATGGTTGCCGAGAACCTTGGCGTTCCCCCGCGCATTATACGCAATGATGAAGGCATCGCTGCTATTCGCGAGCAGCGTGCCCAGCAGGAGCAAGCCATGATGCAGGCCCAGATGCTTGAGCAGGGAAGCAAGGCCGCTGCGAACCTTGGTAAGATGCCGCCTGAAATGCGCGAGCAGGCGGCTGAACAGCTTGCATGACACAAGAGATCAAAAACAAAGCACTAGCATACGCCACAGTCTTCAACCAACCATACAGAGTAGTAGT
1393	TTCCTAATATTACAAACTGATCGCAGAAACCCTGGGCGCTTGCATTCTTGCGTCGGGGATTGTGCGCAAGGACACCGACGGCTTCACCGGCCCCGAGCTGCTGCATTTTGGTGAAGACCTCCGATCCATGCTTGAGGCAGCACCCCAGCAGGAGGCGCAGGAGCCTTACGCATACGCCGTCTATTTTCCAGACCAACCCAAAGTTGAGTTGGTACACGACTTGGATGAACTGATTGACGATTTGACCAACCATATAGAGTGGTAGT
1394	TTCCTAATATTACAAACTTGTGCTCCCGAAGTTCGCCTACAATTCCAAGCTCTCACTTGCCTTGAAGTCGCTGGACAATCGTGCGTTCGTTGACTTTGTTAACGTCATGATGCCGATGGCGCAGGTTGCGCCTGGAATGCTCGACGTTATCAACACTGATGAAGCCGCCCAGATGGTTGCCGAGAACCTTGGCGTTTCCCCGCGCATTATACGCAATGATGAAGGCATCGCTGCTATTCGCGAGCAGCGTGCCCAGCAGGAGCAAGCCATGATGCAGGCCCAGATGCTTGAGCAGGGAAGCAAGGCCGCTGCGAACCTTGGTAAGATGCCGCCTGAAATGCGCGAGCAGGCGGCTGAACAGCTTGCATGACACAAGAGATCAAAAACAAAGCACTAGCATACGCCACAGTCTTCAACCAACCATACAGAGTGGTAGT
1395	ACCACCGATATCTACACCACGTCAGTCGTCGGCAGCGTCAGATGTGTATAAGAGACAGTTCCTAATATTACAAACTTGTGTCCATCTTCTGACTCAAATACAGCTACCAATCCATTTTCTCCAACGCTTCTATCTTGATATACCTGTACTTTAGTATAAGTTGGATAACCCCATTGACTGATGTATCCCATTGCTTCACCGAATGTCTTTGGCATTTCACCAACCATATAGAGTGGTAGTCTGTCTCTTATACACATCTCCGAGCCCACGAGACTCCTGAGCATCTCGTATGCCGTCT
1396	TTCCTAATATTACAAACTTGTGCTCCCGAAGTTCGCCTACAATTCCAAGCTCTCACTTGCCTTGAAGTCGCTGGACAATCGTGCGTTCGTTGACTTTGTTAACGTCATGATGCCGATGGCGCAGGTTGCGCCTGAAATGCTCGACGTTATCAACACCGACGAAGCCGCCCAGATGGTTGCCGAGAACCTTGGAGTCCCGCCGCGCATCATGCGTACCGATGATGAGGTTTCCATTATCCGCGATCAGCATGCGCTGCAGCAGCAAGCCATGATGCAGGCTCAGATGCTTGAGCAGGGAAGCAAGGCCGCTGCGAACCTTGGTAAGATGCCGCCTGAAATGCGCGAGCAGGCGGCTGAACAGCTTGCATGACACCAGAGATCAAAAACAAAGCACTAGCATACGCCACAGTCTTCAACCAACCATACAGAGTAGTAGT
1397	TTCCTAATATTACAAACTGCTCGCAGAAACCCTGGGCGCTTGCATTCTTGCGTCGGGGATTGTGCGCAAGTACACCGACGGCTTCACTGGCCCCGAGCTGCTGCATTTTGGTGAAGACCTCCGATCCATGCTTGAGGCAGCACCCCAGCAGGAGGCGCAGGAGCCTTACGCATACGCCGTCTATTTTACAGACCAACCCAAAGTTGAGTTGGTACACGACTTGGATGAACTGATTGACGATTTGACCAACCATATAGAGTGGTAGT
1398	TTCCTAATATTACAAACTTGTGCTCCAGAAGTTCGCCTACGATTCCAAGCTCTCACTTGCCTTGAAGTCGCTGGACAATCGTGCGTTCGTTGACTTTGTTAACGTCATGATGCCGATGGCGCAGGTTGCGCCTGGAATGCTCGACGTTATCAACACTGATGAAGCCGCCCAGATGGTTGCCGAGAACCTTGGCGTTCCCCCGCGCATTATACGCAATGATGAAGGCATCGCTGCTATTCGCGAGCAGCGTGCCCAGCAGGAGCAAGCCATGATGCAGGCCCAGATGCTTGAGCAGGGAAGCAAGGCCGCTGCGAACCTTGGTAAGATGCCGCCTGAAATGCGCGAGCAGGCGGCTGAACAGCTTGCATGACACAAGAGATCAAAAACAAAGCACTAGCATACGCCACAGTCTTCAACCAACCATACAGAGTGGTAGT
1399	TTCCTAATATTACAAACTTGTGCTCCCGAAGTTCGCCTACAATTCCAAGCTCTCACTTGCCTTGAAGTCGCTGGACAATCGTGCGTTCGTTGACTTTGTTAACGTCATGATGCCGATGGCGCAGGTTGCGCCTGGAATGCTCGAAGTTATCAACACTGATGAAGCCGCCCAGATGGTTGCCGAGAACCTTGGCGTTCCCCCGCGCATTATACGCAATGATGAAGGCATCGCTGCTATTCGCGAGCAGCGTGCCCAGCAGGAGCAAGCCATGATGCAGGCCCAGATGCTTGAGCAGGGAAGCAAGGCCGCTGCGAACCTTGGTAAGATGCCGCCTGAAATGCGCGAGCAGGCGGCTGAACAGCTTGCATGACACAAGAGATCAAAAACAAAGCACTAGCATACGCCACAGTCTTCAACCAACCATACAGAGTGGTAGT
1400	TTCCTAATATTACAAACTTGTGCTCCCGAAGTTCGCCTACAATTCCAAGCTCTCACTTGCATTGAAGTCGCTGGACAATCGTGCGCTGATTGACTCTGTTAACATCCTGCTTCCGATGGCGCAGATCAATCCGACCGTCTTTGACCGCCTTAACCTTGATGAGTCCACCAAGATGATTCTTGAGAACTCCGGTGTTCCTCCGCGCTGCATGAACACGGACGATGAGGTTGCTGGCATCCAACAGGAACGCGCACAGCAGCAGCAAGCAATGATGCAGGCCCAGATGCTTGAGCAGGGAAGCAAGGCCGCTGCGAACCTTGGTAAGATGCCGCCTGAAATGCGCGAGCAGGCGGCTGAACAGCTTGCATGACACCAGAGATCAAAAACAAAGCACTAGCGTACGCCACAGTCTTCAACCAACCATACAGAGTAGTAGT
1401	TTCCTAATATTACAAACTTGTGCTCCCGAAGTTCGCCTACAATTCCAAGCTCTCACTTGCCGTGAAGTCGCTGGACAATCGTGCGTTCGTTGACTTTGTTAACGTCATGATGCCGATGGCGCAGGTTGCGCCTGAAATGCTCGACGTTATCAACACCGACGAAGCCGCCCAGATGGTTGCCGAGAACCTTGGAGTCCCGCCGCGCATCATGCGTACCGATGATGAGGTTTCCATTATCCGCGATCAGCGTGCGCTGCAGCAGCAAGCCATGATGCAGGCTCAGATGCTTGAGCAGGGAAGCAAGGCCGCTGCGAACCTTGGTAAGATGCCGCCTGAAATGCGCGAGCAGGCGGCTGAACAGCTTGCATGACACCAGAGATCAAAAACAAAGCACTAGCATACGCCACAGTCTTCAACCAACCATATAGAGTAGTAGT
1402	TTCCTAATATTACAAACTTGTGCTCCCGAAGTTCGCCTACAATTCCAAGCTCTCACTTGCCTTGAAGTCGCTGGACAATCGTGCGTTCGTTGACTTTGTTAACGTCATGATGCCGATGGCGCAGGTTGCGCCTGGAATGCTCGACGTTTTCAACACTGATGAAGCCGCCCAGATGGTTGCCGAGAACCTTGGCGTTCCCCCGCGCATTATACGCAATGATGAAGGCATCGCTGCTATTCGCGAGCAGCGTGCCCAGCAGGAGCAAGCCATGATGCAGGCCCAGATGCTTGAGCAGGGAAGCAAGGCCGCTGCGAACCTTGGTAAGATGCCGCCTGAAATGCGCGAGCAGGCGGCTGAACAGCTTGCATGACACAAGAGATCAAAAACAAAGCACTAGCATACGCCACAGTCTTCAACCAACCATACAGAGTGGTAGT
1403	GGTACGGCGACCACCGAGATCTACACTCACGGTTTCGTCGGCAGCGTCAGATGTGTATAAGAGACAGTTCCTAATATTACAAACTTGTGCTCGCGGCGGGCCGCGAGCATAAGTTCCCTGACGTGATCCAGCGCACCTACGGACAGGTCAAGGACTTCCTCTCCACCTACGCCTTGAACAATGGGGTGCCGGTGGATGACTCCCGACTGATCGACTACACCAACCATACAGAGTGGTAGTCTGTCTCTTATACACATCTCCGAGCCCACGAGACCGTACTAGATCTCGTATGCCGTCTTCTGCTTGA
1404	TTCCTAATATTACAAACTTGTGCTCCCGAAGTTCGCCTACAATTCCAAGCTCTCACTTGCCTTGAAGTCGCTGGACAATCGTGCGTTCGTTGACTTTGTTAACGTCATGATGCCGATGGCGCAGGTTGCGCATGGAATGCTCGACGTTATCAACACTGATGAAGCCGCCCAGATGGTTGCCGAGAACCTTGGCGTTCCCCCGCGCATTATACGCAATGATGAAGGCATCGCTGCTATTCGCGAGCAGCGTGCCCAGCAGGAGCAAGCCATGATGCAGGCCCAGATGCTTGAGCAGGGAAGCAAGGCCGCTGCGAACCTTGGTAAGATGCCGCCTGAAATGCGCGAGCAGGCGGCTGAACAGCTTGCATGACACAAGAGATCAAAAACAAAGCACTAGCATACGCCACAGTCTTCAACCAACCATATAGAGTAGTAGT
1405	CGACCACCGAGATCTACACCACGTCAGTCGTCGGCAGCGTCAGATGTGTATAAGAGACAGTTCCTAATATTACAAACTTGTGTCGTCGGCAGCGTCAAATGTGTCAATTTCAACTGAAATCTATCAGGCCGGTAACAGACCTTGTAATGGTGTTGCAGGTCCTAATTGTTACTCTCCTTTACAATCATATGGTTTCCGACCCACTTATGGTGTTGGTCACCAACCATATAGAGTGGTAGTCTGTCTCTTATACACATCTCCGAGCCCACGAGACCTCTCTACATCTCGTATGCCGTCTTC
1406	TTCCTAATATTACAAACTTGTGCTCCCGAAGTTCGCCTACAATTCCAAGCTCTCACTTGCCTTGAAGTCGCTGGACAATCGTGCGTTCGTTGACTTTGTTAACGTCATGATGCCGATGGCGCAGGTTGCGACTGGAATGCTCGACGTTATCAACACTGATGAAGCCGCCCAGATGGTTGCCGAGAACCTTGGCGTTCCCCCGCGCATTATACGCAATGATGAAGGCATCGCTGCTATTCGCGAGCAGCGTGCCCAGCAGGAGCAAGCCATGATGCAGGCCCAGATGCTTGAGCAGGGAAGCAAGGCCGCTGCGAACCTTGGTAAGATGCCGCCTGAAATGCGCGAGCAGGCGGCTGAACAGCTTGCATGACACAAGAGATCAAAAACAAAGCACTAGCATACGCCACAGTCTTCAACCAACCATACAGAGTAGTAGT
1407	TATAAGAGACAGTTCCTAATATTACAAACTTGTGCAATTTGCCCGCATTTCTTCCACATAGTCACATAAACCGGATTCTTCCAATTGACTTCATGCGGAGAACAATAATAGGAGAACTGGCAATTGTACGGGACATTTCCCATCCATTGTGCTTGGTGAACAACCCCGCAAACGGAATTCGCATATTTGTCGGAATTTACCCGTTCCAATATAACCATTCCAACCATACAGAGTGGTAGTCTGTCTCTTATA
1408	TTCCTAATATTACAAACTTGTGCTCCCGAAGTTCGCCTACAATTCCAAGCTCTCACTTGCCTTGAAGTCGCTGGACAATCGTGCGTTCGTTGACTTTGTTAACGTCATGATGCCGATGGCGCAGGTTGCGCCTGAAATGCTCGACGTTATCAACACCGACGAAGCCGCCCAGATGGTTGCCGAGAACCTTGGAGTCCCGCCGCGCATCATGCGTACCGATGATGAGGTTTCCATTATCCGCGATCAGCGTGCGCTGCAGCAGCAAGCCATGATGCAGGCTCAGATGCTTGAGCAGGGAAGCAAGGCCGCTGCGAACCTTGGTAAGATGCCGCCTGAAATGCGAGAGCAGGCGGACGAACAGCTTGCATGACACAAGAGATCAAAAATAAAGCACTAGCATACGCTACAGTCTTCAACCAACCATATAGAGTAGTAGT
1409	TTCCTAATATTACAAACTGTGCTTCCGAAGTTCGCCTACAATTCCAAGCTCTCACTTGCCTTGAAGTCGCTGGACAATCGTGCGTTCGTTGACTTTGTTAACGTCATGATGCCGATGGCGCAGGTTGCGCCTGGAATGCTCGACGTTATCAACACTGATGAAGCCGCCCAGATGGTTGCCGAGAACCTTGGCGTTCCCCCGCGCATTATACGCAATGATGAAGGCATCGCTGCTATTCGCGAGCAGCGTGCCCAGCAGGAGCAAGCCATGATGCAGGCCCAGATGCTTGAGCAGGGAAGCAAGGCCGCTGCGAACCTTGGTAAGATGCCGCCTGAAATGCGCGAGCAGGCGGCTGAACAGCTTGCATGACACAAGAGATCAAAAACAAAGCACTAGCATACGCCACAGTCTTCAACCAACCATATAGAGTAGTAGT
1410	TTCCTAATATTACAAACTTGGCCGGCGCATACCTGACCGGCGCAAACTTGGCCGGGGCAAACTTGGTCAGAGCGAACTTGACCGGGGCAAACTTGATCATAGCGAACTTGACCGGAGCGAACTTGGCCGGCGAAGTTCTCACCAAGGCACCCGTCTATATAGGGAACCTCAAATGGAGCGTGCTCATTACGGGCACGTTTTTGACTATCGGCTGCCAGCGCCACACCCACGGCGAGTGGGAGGCGTTTGACGATCGCGCTATCTACGCCATGGACATCGGCGCACTGAAGTTCTGGCGCAAGTGGAAGGCTCCGCTGCTGGCTATGTGCGCCGCGCACCGTGACGAACCGAAAGTGGAGTAACTGAAGTGACCAACCATACAGAGTAGTAGT
1411	ACACTGCATATCGTCGGCAGCGTCAGATGTGTATAAGAGACAGTTCCTAATATTACAAACTTGTGCCTCGGTAGGTTCGTTATCTTGTAGGTTACCTACAACATTGATACCGATGCTTTCCCAGTTGTTACCGTAGCAGTGTGAGCCAACAGTATCACGCGGTCTACCACGCTCAATAGTACCATCAGGCCTCAAAACGTAGTGATATCCCAGGCCCGACCAACCATATAGAGTAGTAGTCTGTCTCTTATACACATCTCCGAGCCCACGAGACTAAGGCGAA
1412	TTCCTAATATTACAAACTTGTGCTCCCGAAGTTCGCCTACAATTCCAAGCTCTCACTTGCCGTGAAGTCGCTGGACAATCGTGCGTTCGTTGACTTTGTTAACGTCATGATGCCGATGGCGCAGGTTGCGCCTGAAATGCTCGACGTTATCAACACCGACGAAGCCGCCCAGATGGTTGCCGAGAACCTTGGAGTCCCGCCGCGCATCATGCGTACCGATGATGAGGTTTCCATTATCCGCGATCAGCGTGCGCTGCAGCAGCAAGCCATGATGCAGGCTCAGATGCTTGAGCAGGGAAGCAAGGCCGCTGCGAACCTTGGTAAGATGCCGCCTGAAATGCGCGAGCAGGCGGCTGAACAGCTTGCATGACACCAGAGATCAAAAACAAAGCACTAGCATACGCCACAGTCTTCAACCAACCATACAGAGTAGTAGT
1413	CCACCGAGATCTACACTCCTTACGTCGTCGGCAGCGTCAGATGTGTATAAGAGACAGTTCCTAATATTACAAACTTGTGCCAACGCTCGTCAGCCCAAATGTGTCAATTTCAACTGAAATCTATCAGGCCGGTAACAGACCTTGTAATGGTGTTGCAGGTCCTAATTGTTACTCTCCTTTACAATCATATGGTTTCCGACCCACTTATGGTGTTGGTCACCAACCATACAGAGTGGTAGTCTGTCTCTTATACACATCTCCGAGCCCACGAGACAGGCAGAAATCTCGTATGCCGTC
1414	TTCCTAATATTACAAACTTGTGCGTCATCTCTGAAGAAGTCTTCCTTCTTATATTGGAAATAAGTGTCAGATTGCTTTTGTACCCCTACTATTGGGAATACCTTATCCGCTATAAAAGCATCAGCCTCTTGCATAAAAGCTACTGAAATGTTAGTTAGCGGTTTGTCAATATGAATTTGTTGTCTTGTAGGCATGTTCTTTTCCTCCTTAGGACTAATTTATTTTGATTACTTCAATAGGATAGAGCCTATATCATCTGCAGCTCCACCAACCATACAGAGTAGTAGT
1415	TTCCTAATATTACAAACTTGTGCTTAGCTGTATTGTCTGCCATCCATCTAAAGGCGTACATCACGAGCCTAGATCCCAGATTCTTTGGCGTCCATCCGGCGCACGCTCCTCTAGCGATCAGCGCCGTATCTGCGGACGGGTAATAGGGCTCTGAAAGTAGCACTACTCCCCCTAGCTCTTTCCTATATCTGGCAGTGAAGCACCATTTTATACCTGTCCCTGGAGTTCCGAGCCATTCGTATCTCTTTATAAAATCTCCGTGCTCTACTCCGTAAGTCTCAATTGACAACAAAAAGTCCCCAGCAGACATTTCATCTACACTTCCCCATTTTCGAACCAACCATACAGAGTAGTAGT
1416	AATGATACGGCGACCACCGAGATCTACACTGGCCATGTCGTCGGCAGCGTCAGATGTGTATAAGAGACAGTTCCTAATATTACAAACTTGTGCACCAAATGTGTCAATTTCAACTGAAATCTATCAGGCCGGTAACAAACCTTGTAATGGTGTTGCAGGTCCTAATTGTTACTCTCCTTTACAATCATATGGTTTCCGACCCACTTATGGTGTTGGTCACCAACCATATAGAGTGGTAGTCTGTCTCTTATACACATCTCCGAGCCCACGAGACCTCTCTACATCTCGTATGCCGTCTTCTGCTTGAAAA
1417	TCAGATGTGTATAAGAGACAGTTCCTAATATTACAAACTTGTGCTGGCAGGTGTCGCAGTGTTTTGCCTTCATGCCTAACCCTCCGCTCCAGAGGGACGCTCGCTATGCTCGCGCCCCGGTGACTTGTGGCGTTATGCCTGCTTCGCATACAGCCCGACTATTTTCAGTTCCAACGGCGGACCTTCTACGCGCTTTAGTGCTGCTTTCGCCTGTGCATATGTCCCATACAGAGTAGTAGTCTGTCTCTTATACACATCTCC
1418	TTCCTAATATTACAAACTTGTGCTCCCGAAGTTCGCCTACAATTCCAAGCTCTCACTTGCCTTGAAGTCGCTGGACAATCGTGCGTTCGTTGACTTTGTTAACGTCATGATGCCGATGGCGCAGGTTGCGCCTGGAATGCTCGACGTTTTCAACACTGATGAAGCCGCCCAGATGGTTGCCGAGAACCTTGGCGTTCCCCCGCGCATTATACGCAATGATGAAGGCATCGCTGCTATTCGCGAGCAGCGTGCCCAGCAGGAGCAAGCCATGATGCAGGCCCAGATGCTTGAGCAGGGAAGCAAGGCCGCTGCGAACCTTGGTAAGATGCCGCCTGAAATGCGCGAGCAGGCGGCTGAACAGCTTGCATGACACAAGAGATCAAAAACAAAGCACTAGCATACGCCACAGTCTTCAACCAACCATACAGAGTAGTAGT
1419	TTCCTAATATTACAAACTTGTGCTACCAAATACTCAGGAATACTAAGTACTCTACTAGCTTGAGCTTGTAGAGCATCAATCCAATTACTTTCATCTTTTACTTTAGCATAGTCCATATAGTCATCGACTGTAGTATTACCTTGATGTGTAACATATCCAGCAGCGTTCTTAACTTCGTTAGACGCTCCTGTACTATTTAGTATTCTTTTATCAACGATACCAACCATACAGAGTAGTAGT
1420	TTCCTAATATTACAAACTTGTGCATAATCTCATGCTGTTCAAGAATCAATTCTCTTTCTGGTTGAGACAACTTATCAAACTTATCATCATGTTTCTCATTACCTATGAAGGAACATAACAACTGTATCTGTGCAGATAAATCTAAGTAGCTTCTTTGTGTTTGAGCCAAGAAAGAACCTACATTAGCTACTTGGTTCATTTTATCTCTAAGTAAATACTCCTCTAACACTCTTAGTTTACTAATAGCATTTTTCTTGGCTGTCTCTTTTACTGTAGTAAACTCTGAACCAACAAAGAAAGGATCACTTGTTACTAAAGAGTTATTCTTAGTAATCAAAGTGTATATAATTAATTTACCAACCATATAGAGTAGTAGT
1421	TTCCTAATATTACAAACTTGTGCTCCCGAAGTTCGCCTACAATTCCAAGCTCTCACTTGCCTTGAAGTCGCTGGACAATCGTGCGTTCGTTGACTTTGTTAACGTCATGATGTCGATGGCGCAGGTTGCGCCTGGAATGCTCGACGTTATCAACACTGATGAAGCCGCCCAGATGGTTGCCGAGAACCTTGGCGTTCCCCCGCGCATTATACGCAATGATGAAGGCATCGCTGCTATTCGCGAGCAGCGTGCCCAGCAGGAGCAAGCCATGATGCAGGCCCAGATGCTTGAGCAGGGAAGCAAGGCCGCTGCGAACCTTGGTAAGATGCCGCCTGAAATGCGCGAGCAGGCGGCTGAACAGCTTGCATGACACAAGAGATCAAAAACAAAGCACTAGCATACGCCACAGTCTTCAACCAACCATACAGAGTAGTAGT
1422	CGGCGACCACCGAGATCTACACTGAAACTGTCGTCGGCAGCGTCAGATGTGTATAAGAGACAGTTCCTAATATTACAAACTTGTGCCAAAAGCAGCAATATCATTGTCTCCGGTAAACCAACTCACCAATCCACCTGTATTCGGTAACGTATTCGCCAACTCAACCACTGCTTTGCCAGCCGTTGCGGAGTTCGTAACGGCCTCCACATCAATGCCCGCAATCGCATACAGAGTAGTAGTCTGTCTCTTATACACATCTCCGAGCCCACGAGACAGGCAGAAATCTCGTATGCCGTCTTCTGC
1423	TTCCTAATATTACAAACTTGTGCTTAGCTGTATTGTCTGCCATCCATCTAAAGGCGTACATCACGAGCCTAGATCCCAGATTCTTTGGCGTCCATCCGGCGCACGCTCCTCTAGCGATCAGCGCCGTATCTGCGGACGGGTAATAGGGCTCTGAAAGTAGCACTACTCCCCCTAGCTCTTTCCTATATCTGGCAGTGAAGCACCATTTTATACCTGTCCCTGGAGTTCCGAGCCATTCGTATCTCTTTATAAAATCTCCGTGCTCTACTCCGTAAGTCTCAATTGACAACAAAAAGTCCCCAGCAGACATTTCATCTACACTTCCCCATTTTCGAACCAACCATATAGAGTAGTAGT
1424	GATACGGCGACCACCGAGATCTACACTGGCCATGTCGTCGGCAGCGTCAGATGTGTATAAGAGACAGTTCCTAATATTACAAACTTGTGCTCGCGGCGGGCCGCGAGCATAAGTTCCCTGACGTGATCCAGCGCACCTACGGACAGGTCAAGGACTTCCTCTCCACCTACGCCTTGAACAATGGGGTGCCGGTGGATGACTCCCGACTGATCGACTACACCAACCATATAGAGTGGTAGTCTGTCTCTTATACACATCTCCGAGCCCACGAGACTCCTGAGCATCTCGTATGCCGTCTTCTGCTTGA
1425	TTCCTAATATTACAAACTTGTGCTCCCGAAGTTCGCCTACAATTCCAAGCTCTCACTTTCCTTGAAGTCGCTGGACAATCGTGCGTTCGTTGACTTTGTTAACGTCATGATGCCGATGGCGCAGGTTGCGCCTGGAATGCTCGACGTTATCAACACTGATGAAGCCGCCCAGATGGTTGCCGAGAACCTTGGCGTTCCCCCGCGCATTATACGCAATGATGAAGGCATCGCTGCTATTCGCGAGCAGCGTGCCCAGCAGGAGCAAGCCATGATGCAGGCCCAGATGCTTGAGCAGGGAAGCAAGGCCGCTGCGAACCTTGGTAAGATGCCGCCTGAAATGCGCGAGCAGGCGGCTGAACAGCTTGCATGACACAAGAGATCAAAAACAAAGCACTAGCATACGCCACAGTCTTCAACCAACCATATAGAGTAGTAGT
1426	GATACGGCGACCACCGAGATCTACACGACCGCCATCGTCGGCAGCGTCAGATGTGTATAAGAGACAGTTCCTAATATTACAAACTTGTGCTCGCGGCGGGCCGCGAGCATAAGTTCCCTGACGTGATCCAGCGCACCTACGGACAGGTCAAGGACTTCCTCTCCACCTACGCCTTGAACAATGGGGTGCCGGTGGATGACTCCCGACTGATCGACTACACCAACCATACAGAGTAGTAGTCTGTCTCTTATACACATCTCCGAGCCCACGAGACAGGCAGAAATCTCGTATGCCGTCTTCTGCTTGA
1427	TTCCTAATATTACAAACTTGTGCTCCCGAAGTTCGCCTACAATTCCAAGCTCTCACTTGCCTTGAAGTCGCTGGACAATCGTGCGTTCGTTGACTTTGTTAACGTCATGATGCCGATGGCGCAGGTTGCGCATGGAATGCTCGACGTTATCAACACTGATGAAGCCGCCCAGATGGTTGCCGAGAACCTTGGCGTTCCCCCGCGCATTATACGCAATGATGAAGGCATCGCTGCTATTCGCGAGCAGCGTGCCCAGCAGGAGCAAGCCATGATGCAGGCCCAGATGCTTGAGCAGGGAAGCAAGGCCGCTGCGAACCTTGGTAAGATGCCGCCTGAAATGCGCGAGCAGGCGGCTGAACAGCTTGCATGACACAAGAGATCAAAAACAAAGCACTAGCATACGCCACAGTCTTCAACCAACCATATAGAGTGGTAGT
1428	GATACGGCGACCACCGAGATCTACACATTGACATTCGTCGGCAGCGTCAGATGTGTATAAGAGACAGTTCCTAATATTACAAACTTGTGCAACTCACACACATCATCAAATGATAAAGTCTCTGTCAATGTTCCATTATAACCACCATAGGTAAATGCTGATGCCAACTGATTAGTTCTTACAGTCTGAGCAATGTTAATAGTAGCACCACACCATCCACCAACCATACAGAGTGGTAGTCTGTCTCTTATACACATCTCCGAGCCCACGAGACTAGGCATGATCTCGTATGCCGTCTTCTGCTTGA
1429	TTCCTAATATTACAAACTTGTGCAGCGTCAGATGTGTATAAGAGAAAGTTCCTAATATTACAAACTGCTCGCAGAAACCCTGGGCGCTTGCATTCTTGCGTCGGGGATTGTGCGCAAGGACACCGACGGCTTCACCGGCCCCGAGCTGCTGCATTTTGGTGAAGACCTCCGATCCATGCTTGAGGCAGCACCCCAGCAGGAGGCGCAGGAGCCTTACGCATACGCCGTCTATTTTCCAGACCAACCCAAAGTTGAGTTGGTACACGACTTGGATGAACTGATTGACGATTTGACCAACCATACAGAGTAGTAGT
1430	TTCCTAATATTACAAACTTGTGCCCGTCCCACTGCCGAACAATCGTTTCGAGCGTACCCGAAACCCGCGCTTGCGCCGTCTCTGTATTCATGCGTCCTCCGAGCGGGTTTCGGGCCGCTCACCCGTAGCGTTCGGGACAGGGAGCGGTGCGCCGATTGCTTCGCCGCGCTCCCACGCTTCCCGCCTGTTGATATGACATTGCGATCCGTAGCTGTAGAACATGCTCAATCGGCACATTCCGCATCGTGGGCACATCGTCTTGTCGAGGTCGCCCCGGTAGCTGTCCATCTCAATGCGGCTGATTGCGTAGTCGCAGTGTGCGCAGAATTTAAGTCCCCAACCAACCATATAGAGTGGTAGT
1431	GATGTGTATAAGAGACAGTTCCTAATATTACAAACTTGTGGCAGCGTCAGATGTGTATAAGAGACAGTTCCTAATATTACAAACTTGTGCTCGCGGCGGGCCGCGAGCATAAGTTCCCTGACGTGATCCAGCGCACCTACGGACAGGTCAAGGACTTCCTCTCCACCTACGCCTTGAACAATGGGGTGCCGGTGGATGACTCCCGACTGATCGACTACACCAACCATACAGAGTAGTAGTCTGTCTCTTATACACATC
1432	TTCCTAATATTACAAACTTGTGGCAGCGTCAGATGTGTATAAGAGACAGTTCCTAATATTACAAACTTGTGCAATTTGCCCGCATTTCTTCCACATAGTCACATCAACCGGATTCTTCCAATTGACTTCATGCGGAGAACAATAATAGGAGAACTGGCAATTGTACGGGACATTTCCCATCCATTGTGCTTGGTGAACAACCCCGCAAACGGAATTCGCATATTTGTCGGAATTTACCCGTTCCAATATAACCATTCCAACCATATAGAGTAGTAGT
1433	TTCCTAATATTACAAACTTGTGCTCCCGAAGTTCGCCTACAACTCCAAGCTCTCTCTTGCATTGAAGTCGCTGGACAATCGTGCGTTCGTTGACTTTGTTAACGTCATGATGCCGATGGCGCAGGTTGCGCCTGAAATGCTCGACGTTATCAACACCGACGAAGCCGCCCAGATGGTTGCCGAGAACCTTGGAGTCCCGCCGCGCATCATGCGTACCGATGATGAGGTTTCCATTATCCGCGATCAGCGTGCGCAGCAGCAGCAAGCCATGATGCAGGCCCAGATGCTTGAGCAGGGAAGCAAGGCCGCTGCGAACCTTGGTAAGATGCCGCCTGAAATGCGCGAGCAGGCGGCTGAACAGCTTGCATGACACAAGAGATCAAAAACAAAGCACTAGCATACGCCACAGTCTTCAACCAACCATACAGAGTAGTAGT
1434	TTCCTAATATTACAAACTTGTGCTCCCGAAGTTCGCCTACAATTCCAAGCTCTCACTTGCCTTGAAGTCGCTGGACAATCTTGCGTTCGTTGACTTTGTTAACGTCATGATGCCGATGGCGCAGGTTGCGCCTGAAATGCTCGACGTTATCAACACCGACGAAGCCGCCCAGATGGTTGCCGAGAACCTTGGAGTCCCGCCGCGCATCATGCGTACCGATGATGAGGTTTCCATTATCCGCGATCAGCGTGCGCTGCAGCAGCAAGCCATGATGCAGGCTCAGATGCTTGAGCAGGGAAGCAAGGCCGCTGCGAACCTTGGTAAGATGCCGCCTGAAATGCGCGAGCAGGCGGCTGAACAGCTTGCATGACACCAGAGATCAAAAACAAAGCACTAGCATACGCCACAGTCTTCAACCAACCATACAGAGTGGTAGT
1435	TTCCTAATATTACAAACTTGTGCGGCGTCGGAGAGGTGCAAACATGTTTGAAGAAAGCCCCCAGATCTCCAAGATCCCTTGGAAGCAAAAGCAGGTAGAAAATTCTCAAAGTAATGGTTAGATTCAGTAGTCTCTATTCTCCACAACCACTTCTTGTTCTTCTTCCGCTTTGATATATAGGTGCTAAAACCCAAGGAGTCCAGATATGCCGCCACCCTACCAAGTAGCTCAAAATCATCTTCCGATACATACCAACCATACAGAGTGGTAGT
1436	TTCCTAATATTACAAACTGCTCGCAGAAACCCTGGGCGCTTGCATTCTTGCGTCGGGGATTGTGCGCAAGGACACCGACGGCTTCACCGGCCCCGAGCTGCTGCATTTTGGTGAAGACCTCCGATCCATGCTTGAGGCAGCACCCCAGCAGGAGGCGCAGGAGCCTTACGCATACGCCGTCTATTTTCCAGACCAACCCAAAGTTGAGTTGGTACACGACTTGGATGAACTGATTGACGATTTGAACAACCATACAGAGTGGTAGT
1437	TTCCTAATATTACAAACTTGTGCTCCCGAAGTTCGCCTACAATTCCAAGCTCTCACTTGCCTTGAAGTCGCTGGACAATCGTGCGTTCGTTGACTTTGTTAACGTCATGATGCCGATGGCGCAGGTTGCGCCTGGAATGATCGACGTTATCAACACTGATGAAGCCGCCCAGATGGTTGCCGAGAACCTTGGCGTTCCCCCGCGCATTATACGCAATGATGAAGGCATCGCTGCTATTCGCGAGCAGCGTGCCCAGCAGGAGCAAGCCATGATGCAGGCCCAGATGCTTGAGCAGGGAAGCAAGGCCGCTGCGAACCTTGGTAAGATGCCGCCTGAAATGCGCGAGCAGGCGGCTGAACAGCTTGCATGACACAAGAGATCAAAAACAAAGCACTAGCATACGCCACAGTCTTCAACCAACCATACAGAGTGGTAGT
1438	TTCCTAATATTACAAACTTGTGCCACCTTTCGCACAACCTGAATCCGCGCCCACCGTAGTTGTCATAGCTGGTGTTGGATGGTGTACAGCACCTCCCGTACATCGCATTCCATACAGCGTAGATCGGGGAGCCGGACTTGCCGTGGGTGATGCTTTGCGAGCCTGCCAGTTCAGTTCGCAAGCATCCGCAAGATCGCTGTCGATGTCGCAAATTTCCCGCCTCCACTAGACGCTCCTCACCGCAATCACACACAACTTTCCAGTAGGCGTAGTAGCCTTTGTTTTTCTGCCTTTGTCTATGCTCCGCTAACTCAACCGCCACCAACCATACAGAGTGGTAGT
1439	TTCCTAATATTACAAACTTGTGCTCCCTAAGTTCGCCTACAATTCCAAGCTCTCACTTGCCTTGAAGTCGCTGGACAATCGTGCGTTCGTTGACTTTGTTAACGTCATGATGCCGATGGCGCAGGTTGCGCCTGGAATGCTCGACGTTATCAACACTGATGAAGCCGCCCAGATGGTTGCCGAGAACCTTGGCGTTCCCCCGCGCATTATACGCAATGATGAAGGCATCGCTGCTATTCGCGAGCAGCGTGCCCAGCAGGAGCAAGCCATGATGCAGGCCCAGATGCTTGAGCAGGGAAGCAAGGCCGCTGCGAACCTTGGTAAGATGCCGCCTGAAATGCGCGAGCAGGCGGCTGAACAGCTTGCATGACACAAGAGATCAAAAACAAAGCACTAGCATACGCCACAGTCTTCAACCAACCATACAGAGTGGTAGT
1440	TTCCTAATATTACAAACTTGTGCTCCCGAAGTTCGCCTACAATTCCAAGCTCTCACTTTCCTTGAAGTCGCTGGACAATCGTGCGTTCGTTGACTTTGTTAACGTCATGATGCCGATGGCGCAGGTTGCGCCTGGAATGCTCGACGTTATCAACACTGATGAAGCCGCCCAGATGGTTGCCGAGAACCTTGGCGTTCCCCCGCGCATTATACGCAATGATGAAGGCATCGCTGCTATTCGCGAGCAGCGTGCCCAGCAGGAGCAAGCCATGATGCAGGCCCAGATGCTTGAGCAGGGAAGCAAGGCCGCTGCGAACCTTGGTAAGATGCCGCCTGAAATGCGCGAGCAGGCGGCTGAACAGCTTGCATGACACAAGAGATCAAAAACAAAGCACTAGCATACGCCACAGTCTTCAACCAACCATACAGAGTGGTAGT
1441	GATACGGCGACCACCGAGATCTACACATTGACATTCGTCGGCAGCGTCAGATGTGTATAAGAGACAGTTCCTAATATTACAAACTTGTGCAACTCACACACATCATCAAATGATAAAGTCTCTGTCAATGTTCCATTATAACCACCATAGGTAAATGCTGATGCCAACTGATTAGTTCTTACAGTCTGAGCAATGTTAATAGTAGCACCACACCATCCACCAACCATATAGAGTAGTAGTCTGTCTCTTATACACATCTCCGAGCCCACGAGACCGTACTAGATCTCGTATGCCGTCTTCTGCTTGA
1442	CCGAGATCTACACAGCCAACTTCGTCGGCAGCGTCAGATGTGTATAAGAGACAGTTCCTAATATTACAAACTTGTGGCAGCGTCAGATGTGTATAAGAGACAGTTCCTAATATTACAAACTTGTGCCAACCACGCTTAGGAGACCACTCCCACCGAAGATTAGATCCATCATATTTGTAGAATGCGATGCACGATTTACCGATTGGAGCTTTTTTCCGACCAACCATATAGAGTGGTAGTCTGTCTCTTATACACATCTCCGAGCCCACGAGACTCCTGAGCATCTCGTATGCC
1443	GATACGGCGACCACCGAGATCTACACCACGTCAGTCGTCGGCAGCGTCAGATGTGTATAAGAGACAGTTCCTAATATTACAAACTTGTTCAACTCACACACATCATCAAATGATAAAGTCTCTGTCAATGTTCCATTATAACCACCATAGGTAAATGCTGATGCCAACTGATTAGTTCTTACAGTCTGAGCAATGTTAATAGTAGCACCACACCATCCACCAACCATATAGAGTAGTAGTCTGTCTCTTATACACATCTCCGAGCCCACGAGACCTCTCTACATCTCGTATGCCGTCTTCTGCTTGA
1444	TTCCTAATATTACAAACTTGGCCGGCGCATACCTGACCGAAGCGAACTTGGCCGGAGCGAACTTGGCCGGAGCGAACTTGGCCGGCGCATACCTGACCGGCGCAAACTTGGTCAGAGCGAACTTGACCGGAGCGAACTTGGCCGGCGAAGTTCTCACCAAGGCACCCGTCTATATAGGGAACCTCAAATGGAGCGTGCTCATTACGGGCACGTTTTTGACTATCGGCTGCCAGCGCCACACCCACGGCGAGTGGGAGGCGTTTGACGATCGCGCTATCTACGCCATGGACATCGGCGCACTGAAGTTCTGGCGCAAGTGGAAGGCTCCGCTGCTGGCTATGTGCGCCGCGCACCGTGACGAACCGAAAGTGGAGTAACTGAAGTGACCAACCATACAGAGTAGTAGT
1445	CAGCGTCAGATGTGTATAAGAGACAGTTCCTAATATTACAAACTTGTGCTCCCGAAGTTCGCCTACAATTCCAAGCTCTCACTTGCCAAACTGCCTTTTCTGCGTCCTTGGTAGTGATGTTGTAATTTGGAACGACTTTGAACTGAAACCTTTTCTTAGCCGCTGCGGTATAGTATGAAGCAAGAGTTGCCTCGTCCGCTCTCTCCATTCTCTTATCGACCAACCATACAGAGTGGTAGTCTGTCTCTTATACACATCTCCGAGCC
1446	GTCAGATGTGTATAAGAGACAGTTCCTAATATTACAAACTTGTGCCACCAAAGGATACTAAGTGTCCTCCTGCTTTAAGCACTCTCAAGCACTCTTTCCACATATCCACATTGTAAGCAATTCCTGTGTTGTCCCACTTCTTGCCCATAAATCCTAACTCATATGGAGGATCGGTTACAATAGCATCAACTGAGTTATCTTCTAGTTCCTTGAGTCTGTCCAACCATATAGAGTAGTAGTCTGTCTCTTATACACATCTCCG
1447	TTCCTAATATTACAAACTGTGCTTCCGAAGTTCGCCTACAATTCCAAGCTCTCACTTGCCTTGAAGTCGCTGGACAATCGTGCGTTCGTTGACTTTGTTAACGTCATGATGCCGATGGCGCAGGTTGCGCCTGGAATGCTCGACGTTATCAACACTGATGAAGCCGCCCAGATGGTTGCCGAGAACCTTGGCGTTCCCCCGCGCATTATACGCAATGATGAAGGCATCGCTGCTATTCGCGAGCAGCGTGCCCAGCAGGAGCAAGCCATGATGCAGGCCCAGATGCTTGAGCAGGGAAGCAAGGCCGCTGCGAACCTTGGTAAGATGCCGCCTGAAATGCGCGAGCAGGCGGCTGAACAGCTTGCATGACACAAGAGATCAAAAACAAAGCACTAGCATACGCCACAGTCTTCAACCAACCATACAGAGTAGTAGT
1448	CCGAGATCTACACCTAAGCCTTCGTCGGCAGCGTCAGATGTGTATAAGAGACAGTTCCTAATATTACAAACTTGTGCTCCGGTCTCGGCGCAAGCTTTTGCCAATCCTTTTTCAGCATTATCGATAATCAGCTCTTCACCAAATGCATTGATGAAATGCTTCGTTCTTCCCGTGATGACAAACTTATAGGGATTCTTGCTGGTAAACTTCACAGTATCACCAACCATATAGAGTAGTAGTCTGTCTCTTATACACATCTCCGAGCCCACGAGACCTCTCTACATCTCGTATGCC
1449	TTCCTAATATTACAAACTTGTGCTGCCGAGTGTCGCCGCGAAGGTCGAGGGCCTCACTCTCCAGGAGACCAGCAAGTGGGGGGAGAAGACCGGCAAGACCCTGACGTTCATCGAGTATCTCGTGGACCGTGCCGACCAGTTCATCAACGAGCAGGTGGATTCGCAGGGCCGTGCAAAGCGCGAAGCCGACAGCTATAGCTGGACGGGCAAGACCACGCGCATCGCCTACCTCGTGCACAGCCACCTCCAATACAGCATCGAAACCGCGATGAAGAACGCCTTGGCTGATGCCAATTCGCGCTTTGCTAATGGCCTCAACGGTGCCTGCAAACTCGCCCTCGAAGAGGCTACCAAGAACTTCAAGGTCCAGACTACGATCAAAGGGTAATCGGACCATCACCACCAACCATACAGAGTAGTAGT
1450	TTCCTAATATTACAAACTTGTGGCACCTTTCGCACAACCTGACTCCGCGCCCACCGTAGTTGTCATAGCTGGTGTTGGATGGTGTACAGCACCTCCCGTACATCGCATTCCATACAGCGTAGATCGGGGAGCCGGACTTGCCGTGGGTGATGCTTTGCGAGCCTGCCAGTTCAGTTCGCAAGCATCCGCAAGATCGCTGTCGATGTCGCAAATTTCCCGCCTCCACTAGACGCTCCTCACCGCAATCACACACAACTTTCCAGTAGGCGTAGTAGCCTTTGTTTTTCTGCCTTTGTCTATGCTCCGCTAACTCAACCGCCACCAACCATACAGAGTGGTAGT
1451	GACACGGCGACCACCGAGATCTACACCGCGGTTATCGTCGGCAGCGTCAGATGTGTATAAGAGACAGTTCCTAATATTACAAACTTGTGCTCGCGGCGGGCCGCGAGCATAAGTTCCCTGACGTGATCCAGCGCACCTACGGACAGGTCAAGGACTTCCTCTCCACCTACGCCTTGAACAATGGGGTGCCGGTGGATGACTCCCGACTGATCGACTACACCAACCATACAGAGTGGTAGTCTGTCTCTTATACACATCTCCGAGCCCACGAGACCTCTCTACATCTCGTATGCCGTCTTCTGCTTGA
1452	TTCCTAATATTACAAACTTGTGCTCCAGAAGTTCGCCTACGATTCCAAGCTCTCACTTGCCTTGAAGTCGCTGGACAATCGTGCGTTCGTTGACTTTGTTAACGTCATGATGCCGATGGCGCAGGTTGCGCCTGGAATGCTCGACGTTATCAACACTGATGAAGCCGCCCAGATGGTTGCCGAGAACCTTGGCGTTCCCCCGCGCATTATACGCAATGATGAAGGCATCGCTGCTATTCGCGAGCAGCGTGCCCAGCAGGAGCAAGCCATGATGCAGGCCCAGATGCTTGAGCAGGGAAGCAAGGCCGCTGCGAACCTTGGTAAGATGCCGCCTGAAATGCGCGAGCAGGCGGCTGAACAGCTTGCATGACACAAGAGATCAAAAACAAAGCACTAGCATACGCCACAGTCTTCAACCAACCATATAGAGTGGTAGT
1453	CCGAGATCTACACTGTAATGATCGTCGGCAGCGTCAGATGTGTATAAGAGACAGTTCCTAATATTACAAACTTGTGCCAGAAGATAATTGCCGTCATCAGCCCGGAGGCGGAAGATGATTACAGTTCCCCCGCCGGGGTCGATGATGAAGTCCCGACCGTTTACGTCCCGCAGCCCTACGCCGTAGAGACGCTCGCCGACGGCACAGAAGTGATCTGCACCAACCATACAGAGTGGTAGTCTGTCTCTTATACACATCTCCGAGCCCACGAGACCAGAGAGGATCTCGTATGCC
1454	TTCCTAATATTACAAACTTGTGCTCCCGAAGTTCGCCTACAATTCCAAGCTCTCACTTGCCTTGAAGTCGCTGGACAATCGTGCGTTCGTTGACTTTGTTAACGTCATGATGCCGATGGCGCAGGTTGCGACTGGAATGCTCGACGTTATCAACACTGATGAAGCCGCCCAGATGGTTGCCGAGAACCTTGGCGTTCCCCCGCGCATTATACGCAATGATGAAGGCATCGCTGCTATTCGCGAGCAGCGTGCCCAGCAGGAGCAAGCCATGATGCAGGCCCAGATGCTTGAGCAGGGAAGCAAGGCCGCTGCGAACCTTGGTAAGATGCCGCCTGAAATGCGCGAGCAGGCGGCTGAACAGCTTGCATGACACAAGAGATCAAAAACAAAGCACTAGCATACGCCACAGTCTTCAACCAACCATATAGAGTAGTAGT
1455	GGCAGCGTCAGATGTGTATAAGAGACAGTTCCTAATATTACAAACTTGTGCCCTTTTCATGAAGTTTTTAACGCCACCACATTTGCATCTGTTTATGCTTGGAACAGGAAGAACTGAAATCTATCAGGCCGGTAACAAACCTTGTAATGGTGTTGCAGGTCCTAATTGTTACTCTCCTTTACAATCATATGGTTTCCGACCCACTTATGGTGTTGGTCACCAACCATACAGAGTAGTAGTCTGTCTCTTATACACATCTCCGAGCCCA
1456	TTCCTAATATTACAAACTTGTGCGAGTTTAATTATAAGGCCCGCAACGCGGGAGAACACCTTTCTGTGCGCCGGTTCGATATTGGCCGCGGCATCCGTGCCACTTGGCTCGATTTGACAATCAGCAACTCAGAAGGGTCTGACTTCATCATGGCTAGCATCAGCCCAATGACGGCAGTTTCATCAAGGAGAATCTAAATGGCAGACATTATCACTTCCCCGGTAACAATCTCCGGGGCCGCGGTCCTTAACGGGGCTTCGTCGAACTTTACGCCTGGCGCCGCGTTTTCGATCAAAGTAGCGACGGATATTATTAATGCTGCCTGGACTCTTGGCGGCGACATGAAGGCCGACTTTGCCAGCAAGGTGGCCACCCTGTCGGCCGACATTGCCGCGATCCTTGCCGGGCAGACCAACCATACAGAGTGGTAGT
1457	TTCCTAATATTACAAACTTGTGCCCTTTTCATGAAGTTTTTAACGCCACCACATTTGCATCTGTTTATGCTTGGAACAGGAAGAGAATCAGCAACTGTGTTGCTGATTATTCTGTCATATATAATTTCGCACCATTTTTCGCTTTTAAGTGTTATGGAGTGTCTCCTACTAAATTAAATGATCTCTGCTTTACTAATGTCTATGCAGATTCATTTGTAATTAGAGGTAATGAAGTCAGCCAAATCGCTCCAGGGCAAACTGGAAATATTGCTGATTATAATTATAAATTACCAGATGATTTTACAGGCTGCGTTATAGCTTGGAATTCTAACAAGCTTGATTCTACGGTTGGTGGTATGGTTTCCGACCCACTTATGGTGTTGGTCACCAACCATACAGAGTAGTAGT
1458	TTCCTAATATTACAAACTTGTGCATGGCTGCGACATATACTGGCAATAATGAACATACCAACATCTTGATTACAGCATATTACTCATGCGATGCGATCTATGATCAAGACGGCGGATGCACAATATGTCGCGAAGATAGTGGTTCTGTAATTGCCAAGAAGGCCGAGTATGTTAATAGAGTTGTAGACAGAACTATTGCATATTTGCGCATGTTAAACCGACCGGAACTGACCATCGAACAGATTGATTGGTCTGCCTGCATTGTTACTGATTAACCACCAACCATATAGAGTGGTAGT
1459	CGACCACCGAGATCTACACGAGAGATTTCGTCGGCAGCGTCAGATGTGTATAAGAGACAGTTCCTAATATTACAAACTTGTGTCGTCGGCAGCGTCAAATGTGTCAATTTCAACTGAAATCTATCAGGCCGGTAACAGACCTTGTAATGGTGTTGCAGGTCCTAATTGTTACTCTCCTTTACAATCATATGGTTTCCGACCCACTTATGGTGTTGGTCACCAACCATACAGAGTGGTAGTCTGTCTCTTATACACATCTCCGAGCCCACGAGACTAAGGCGAATCTCGTATGCCGTCTTC
1460	TTCCTAATATTACAAACTTGTGCCAATCAGCTACAAGGTCCAGTATGTGGACGCAACGACAGGTGATGTCATCTCAAATGAGCACCGCCTGGCGACTATCGAAACAACTGAAGCTGTAGCAGTGACAGATGTGACGGTAACTGCTAAGACCTTGAAGAACCACGTTCTTGCTGAGGGTCAAGCAACAACTATCACCCAGACTCTTCGTTCAGACCAGAAAAACCTCATCACCTTTTTGGTAAAAGCAAAAGAAACGATTAGCCCTACAAATGAGACGGTAGTCCCAGCAACAGTAGCCCCTGTTACAGAGACTGCCCCAGAAGCAACAAGTCCGGCTACACCGGAAACACAAGTAGAAACTCCTGCACCAACCATATAGAGTAGTAGT
1461	TTCCTAATATTACAAACTTGTGCTCCCGAAGTTCGCCTACAATTCCAAGCTCTCACTTGCCTTGAAGTCGCTGGACAATCGTGCGTTCGTTGACTTTGTTAACGTCATGATGCCGATGGCGCAGGTTGCGCATGGAATGCTCGACGTTATCAACACTGATGAAGCCGCCCAGATGGTTGCCGAGAACCTTGGCGTTCCCCCGCGCATTATACGCAATGATGAAGGCATCGCTGCTATTCGCGAGCAGCGTGCCCAGCAGGAGCAAGCCATGATGCAGGCCCAGATGCTTGAGCAGGGAAGCAAGGCCGCTGCGAACCTTGGTAAGATGCCGCCTGAAATGCGCGAGCAGGCGGCTGAACAGCTTGCATGACACAAGAGATCAAAAACAAAGCACTAGCATACGCCACAGTCTTCAACCAACCATACAGAGTGGTAGT
1462	GATACGGCGACCACCGAGATCTACACATTGACATTCGTCGGCAGCGTCAGATGTGTATAAGAGACAGTTCCTAATATTACAAACTTGTGCAACTCACACACATCATCAAATGATAAAGTCTCTGTCAATGTTCCATTATAACCACCATAGGTAAATGCTGATGCCAACTGATTAGTTCTTACAGTCTGAGCAATGTTAATAGTAGCACCACACCATCCACCAACCATACAGAGTGGTAGTCTGTCTCTTATACACATCTCCGAGCCCACGAGACGCTACGCTATCTCGTATGCCGTCTTCTGCTTGA
1463	TTCCTAATATTACAAACTTGTGCCCATGAGGACATCCCGCCTTAGACTCCTGCTTGGCGGGGGGGGCACTCCGGGCGGGAATTTCATCCTCACCATCATCGTCAGAGAAATCACTTGCTCCCTCAAGAAGAGCCTTGAGCTGATCGTAGGAGAGAATCTTCATGGCCTCGTCAAGCTGGAAAGCCTCAGAGACACGATCCTCAATAGAGGGGCGATCAAGGAACTGGAAAGACTTCGGCTTGAGAGGGTACTTTCCCTTCTTGTTGGGACTCATCGAGGTCTCTTCGGAAGCACGGAACTTAATGGTCTTTCCAATATCCGCAGGAGCAAAATCTACCTTGGGTTCTGCGTTACGAGCCTCATCGCACATTTCCTTCTCAAACCAACCATACAGAGTGGTAGT
1464	TTCCTAATATTACAAACTTGTGCCCTTTTCATGAAGTTTTTAACGCCACCACATTTGCATCTGTTTATGCTTGGAACAGGAAGAGAATCAGCAACTGTGTTGCTGATTATTCTGTCATATATAATTTCGCACCATTTTTCGCTTTTAAGTGTTATGGAGTGTCTCCTACTAAATTAAATGATCTCTGCTTTACTAATGTCTATGCAGATTCATTTGTAATTAGAGGTAATGAAGTCAGCCAAATCGCTCCAGGGCAAACTGGAAATATTGCTGATTATAATTATAAATTACCAGATGATTTTACAGGCTGCGTTATAGCTTGGAATTCTAACAAGCTTGATTCTACGGTTGGTGGTATGGTTTCCGACCCACTTATGGTGTTGGTCACCAACCATACAGAGTGGTAGT
1465	TTCCTAATATTACAAACTTGTGCTCCCGAAGTTCGCCTACAATTCCAAGCTCTCACTTGCCTTGAAGTCGCTGGACAATCGTGCGTTCGTTGACTTTGTTAACGTCATGATGCCGATGGCGCAGGTTGCGCCTGGAATGCTCGACGTTATCAACACTGATGAAGCCGCCCAGATGGTTGCCGAGAACCTTGGCGTTCCCCCGCGCATTATACGCAATGATGAAGGCATCGCTGCTATTCGCGAGCAGCGTGCCCAGCAGCAGCAAGCCATGATGCAGGCTCAGATACTTGAGCAGGGAAGCAAGGCCGCTGCGAACCTTGGTAAGATGCCGCCTGAAATGCGCGAGCAGGCGGCTGAACAGCTTGCATGACACCAGAGATCAAAAACAAAGCACTAGCGTACGCCACAGTCTTCAACCAACCATATAGAGTAGTAGT
1466	TTCCTAATATTACAAACTTGTGCGATCAACGTAAAAGTCTATTTTGGAGACGCTGACATCACGGCCTTGTTGCACATAAAAATTGTATTGCTTAGTCAATATATCAAGCTGACTCACCCGTGTTAAAACACCGCCACCAGTATACGTACCGGTAATAAACGCATCAAGGGTAATAGTATTACTATCAATGACACTCGTTACTTGATAAATACCATCGTTTAATGACGTAATACCGGTACAATATTCTACAGCAACATAATCGCCAACATTTAAATTATGATCAATAACCGTCAGAGTAGCAGCACCACCAACCATACAGAGTAGTAGT
1467	GATGTGTATAAGAGACAGTTCCTAATATTACAAACTTGTGGCAGCGTCAGATGTGTATAAGAGACAGTTCCTAATATTACAAACTTGTGCTCGCGGCGGGCCGCGAGCATAAGTTCCCTGACGTGATCCAGCGCACCTACGGACAGGTCAAGGACTTCCTCTCCACCTACGCCTTGAACAATGGGGTGCCGGTGGATGACTCCCGACTGATCGACTACACCAACCATACAGAGTAGTAGTCTGTCTCTTATACACATCTCCGAGCCCACGAGACTAAGGCGAATCTCGTATGCCGTCTTCTGCTTGA
1468	TTCCTAATATTACAAACTTGTGCCACCTTTCGCACAACCTGACTCCGCGCCCACCGTAGTTGTCATAGCTGGTGTTGGATGGTGTACAGCACCTCCCGTACATCGCATTCCATACAGCGTAGATCGGGGAGACGGACTTGCCGTGGGTGATGCTTTGCGAGCCTGCCAGTTCAGTTCGCAAGCATCCGCAAGATCGCTGTCGATGTCGCAAATTTCCCGCCTCCACTAGACGCTCCTCACCGCAATCACACACAACTTTCCAGTAGGCGTAGTAGCCTTTGTTTTTCTGCCTTTGTCTATGCTCCGCTAACTCAACCGCCACCAACCATACAGAGTGGTAGT
1469	TTCCTAATATTACAAACTTGTGGCACCTTTCGCACAACCTGACTCCGCGCCCACCGTAGTTGTCATAGCTGGTGTTGGATGGTGTACAGCACCTCCCGTACATCGCATTCCATACAGCGTAGATCGGGGAGCCGGACTTGCCGTGGGTGATGCTTTGCGAGCCTGCCAGTTCAGTTCGCAAGCATCCGCAAGATCGCTGTCGATGTCGCAAATTTCCCGCCTCCACTAGACGCTCCTCACCGCAATCACACACAACTTTCCAGTAGGCGTAGTAGCCTTTGTTTTTCTGCCTTTGTCTATGCTCCGCTAACTCAACCGCCACCAACCATACAGAGTAGTAGT
1470	GATACGGCGACCACCGAGATCTACACGAGAGATTTCGTCGGCAGCGTCAGATGTGTATAAGAGACAGTTCCTAATATTACAAACTTGTGCAACTCACACACATCATCAAATGATAAAGTCTCTGTCAATGTTCCATTATAACCACCATAGGTAAATGCTGATGCCAACTGATTAGTTCTTACAGTCTGAGCAATGTTAATAGTAGCACCACACCATCCACCAACCATATAGAGTGGTAGTCTGTCTCTTATACACATCTCCGAGCCCACGAGACTAGGCATGATCTCGTATGCCGTCTTCTGCTTGA
1471	ATACGGCGACCACCGAGATCTACACTGGCCATGTCGTCGGCAGCGTCAGATGTGTATAAGAGACAGTTCCTAATATTACAAACTTGTGCTCTATACCCTGCACTTAATGCTTTAGCAGTCTCTCCTGTATTTATATACCATTCTAGTGTTCCACTACTACCACCAGTGCTATTCTCGTATCTATATACCGTGTATAAACTGCCATTCCAGCTATCTATACCAACCATACAGAGTAGTAGTCTGTCTCTTATACACATCTCCGAGCCCACGAGACTAAGGCGAATCTCGTATGCCGTCTTCTGCTTG
1472	TTCCTAATATTACAAACTTGTGCTTCCGAAGTTCGCCTACAATTCCAAGCTCTCACTTGCCTTGAAGTCGCTGGACAATCGTGCGTTCGTTGACTTTGTTAACGCCATGATGCCGATGGCGCAGGTTGCGCCTGGAATGCTCGACGTTATCAACACTGATGAAGCCGCCCAGATGGTTGCCGAGAACCTTGGCGTTCCCCCGCGCATTATACGCAATGATGAAGGCATCGCTGCTATTCGCGAGCAGCGTGCCCAGCAGGAGCAAGCCATGATGCAGGCCCAGATGCTTGAGCAGGGAAGCAAGGCCGCTGCGAACCTTGGTAAGATGCCGCCTGAAATGCGCGAGCAGGCGGCTGAACAGCTTGCATGACACAAGAGATCAAAAACAAAGCACTAGCATACGCCACAGTCTTCAACCAACCATACAGAGTAGTAGT
1473	TTCCTAATATTACAAACTTGTGCTCCCGAAGTTCGCCTACAATTCCAAGCTCTCACTTGCCTTGAAGTCGCTGGACAATCGTGCGTTCGTTGACTTTGTTAACGTCATGATGCCGATGGCGCAGGTTGCGCCTGGAATGCTCGACGTTTTCAACACTGATGAAGCCGCCCAGATGGTTGCCGAGAACCTTGGCGTTCCCCCGCGCATTATACGCAATGATGAAGGCATCGCTGCTATTCGCGAGCAGCGTGCCCAGCAGGAGCAAGCCATGATGCAGGCCCAGATGCTTGAGCAGGGAAGCAAGGCCGCTGCGAACCTTGGTAAGATGCCGCCTGAAATGCGCGAGCAGGCGGCTGAACAGCTTGCATGACACAAGAGATCAAAAACAAAGCACTAGCATACGCCACAGTCTTCAACCAACCATATAGAGTGGTAGT
1474	TTCCTAATATTACAAACTTGTGCTCCCGAAGTTCGCCTACAATTCCAAGCTCTCACTTGCCTTGAAGTCGCTGGACAATCGTGCGTTCGTTGACTTTGTTAACGTCATGATGCCGATGGCGCAGGTTGCGCCTGGAATGCTCGACGTTTTCAACACTGATGAAGCCGCCCAGATGGTTGCCGAGAACCTTGGCGTTCCCCCGCGCATTATACGCAATGATGAAGGCATCGCTGCTATTCGCGAGCAGCGTGCCCAGCAGGAGCAAGCCATGATGCAGGCCCAGATGCTTGAGCAGGGAAGCAAGGCCGCTGCGAACCTTGGTAAGATGCCGCCTGAAATGCGCGAGCAGGCGGCTGAACAGCTTGCATGACACAAGAGATCAAAAACAAAGCACTAGCATACGCCACAGTCTTCAACCAACCATATAGAGTAGTAGT
1475	TTCCTAATATTACAAACTTGTGCTGCGCCCATAGCTCGCGCAGATCGCCGATCATCTTGTGCAGCGCGGACTCGCTGTTGGCAATCCACTCGGCCACTACACATCCCCCGCTTGAACAATTTCGCCCTGCCTAGGCTTGGGGTTGAAGTCGATCAAGTCCGTGCGCTCGAACAGCCGCTTAATCTCCTCCTCTACCGAGAGAAGCGGGGGACGGGTGAGGGGTTCGAGTTGCGAGCCAGCGGGGCCAAAGCGAGCACTGCCATGTGCTCCTACTCGTGGGGCAATACAGGTTCCCCAGCAATCGGGCGCGACCAACCATATAGAGTGGTAGT
1476	TTCCTAATATTACAAACTTGTGCTCCCGAAGTTCGCCTACAATTCCAAGCTCTCACTTGCCTTGAAGTCGCTGGACAATCGTGCGTTCGTTGACTTTGTTAACGTCATGATGCCGATGGCGCAGGTTGCGCCTGAAATGCTCAACGTTATCAACACCGACGAAGCCGCCCAGATGGTTGCCGAGAACCTTGGAGTCCCGCCGCGCATCATGCGTACCGATGATGAGGTTTCCATTATCCGCGATCAGCGTGCGCTGCAGCAGCAAGCCATGATGCAGGCTCAGATGCTTGAGCAGGGAAGCAAGGCCGCTGCGAACCTTGGTAAGATGCCGCCTGAAATGCGCGAGCAGGCGGCTGAACAGCTTGCATGACACCAGAGATCAAAAACAAAGCACTAGCATACGCCACAGTCTTCAACCAACCATATAGAGTGGTAGT
1477	TTCCTAATATTACAAACTTGTGCTCCCGAAGTTCGCCTACAATTCCAAGCTCTCACTTGCCTTGAAGTCGCTGGACAATCGTGCGTTCGTTGACTTTGTTAACGTCATGATGCCGATGGCGCAGGTTGCGCCTGAAATGCTCGACGTTATCAACACCGACGAAGTCGCCCAGATGGTTGCCGAGAACCTTGGAGTCCCGCCGCGCATCATGCGTACCGATGATGAGGTTTCCATTATCCGCGATCAGCGTGCGCTGCAGCAGCAAGCCATGATGCAGGCTCAGATGCTTGAGCAGGGAAGCAAGGCCGCTGCGAACCTTGGTAAGATGCCGCCTGAAATGCGCGAGCAGGCGGCTGAACAGCTTGCATGACACCAGAGATCAAAAACAAAGCACTAGCATACGCCACAGTCTTCAACCAACCATATAGAGTAGTAGT
1478	TTCCTAATATTACAAACTTGTGCCCGGACCTCACCATCAAGGAAAACCACCCCGGTACCAGACTCTCGCCTAGTAGCAGGGTGGCTAATATACCCACACACTACCGCAACCCAGACACGTTCAGGCATCACACCCAACGGGTGGGATGCGCCCGCGGGGTCGAAGTGGAATGCGCATTCCCCTCGCGGGGTTGTGGGGCAGCGCCCCACGGCCACCCAACAACCCAAACCCAACAACAAACGCAAGCACACAACACCCACCGCAACACACAACCACCTATAACCGCACCAACCATACAGAGTGGTAGT
1479	TTCCTAATATTACAAACTTGTGGCAGCGTCAGATGTGTATAAGAGACAGTTCCTAATATTACAAACTTGTGCAATTTGCCCGCATTTCTTCCACATAGTCACATCAACCGGATTCTTCCAATTGACTTCATGCGGAGAACAATAATAGGAGAACTGGCAATTGTACGGGACATTTCCCATCCATTGTGCTTGGTGAACAACCCCGCAAACGGAATTCGCATATTTGTCGGAATTTACCCGTTCCAATATAACCATTCCAACCATACAGAGTGGTAGT
1480	TTCCTAATATTACAAACTTGTGCGAGGAGTGGAAAGTATTCACAGTGTTCGATAAATACATGTCGGACCCAGTTTCCGATGATCTGACTATCGACCGTATAGATAACGATCGTGGTTACGAACCTGGTAATGTACGTTGGATTACGATGGCGGAACAACATCGTAACCAGTCTAATTGTAGGTGGATAGATTACGATGGCAGGACCCAGTTGCTAACTGACTGGGAAAAGGAATTCGACTGTAGTTATGCTGTGATCAACAATCGGATTAAACGGCTGGGCGTTAAAGCGGCCTTTGATGAATTAAGCCTAAAGAGAAAAGACCAATGACAACTGTAGTAGTTACGCACCAAGACTGTATGGACGGGCTCGCGGCACTCTGGTTGTTTACCAACCATACAGAGTGGTAGT
1481	TTCCTAATATTACAAACTGTGCTTCCGAAGTTCGCCTACAATTCCAAGCTCTCACTTGCCTTGAAGTCGCTGGACAATCGTGCGTTCGTTGACTTTGTTAACGTCATGATGCCGATGGCGCAGGTTGCGCCTGGAATGCTCGACGTTATCAACACTGATGAAGCCGCCCAGATGGTTGCCGAGAACCTTGGCGTTCCCCCGCGCATTATACGCAATGATGAAGGCATCGCTGCTATTCGCGAGCAGCGTGCCCAGCAGGAGCAAGCCATGATGCAGGCCCAGATGCTTGAGCAGGGAAGCAAGGCCGCTGCGAACCTTGGTAAGATGCCGCCTGAAATGCGCGAGCAGGCGGCTGAACAGCTTGCATGACACAAGAGATCAAAAACAAAGCACTAGCATACGCCACAGTCTTCAACCAACCATATAGAGTGGTAGT
1482	TTCCTAATATTACAAACTTGTGCGCTGGTTGTACTGGGTATGCTAACGACATAATGCGTTTAAGATTGTCCTCACGCTGAGCAGGGGTAAACATCGTGGTAGAGTCCCATGCCCACTGTAGTAGTCCTTGACGTTGTCTAGGACGACATTGCCGGTCGGTTAGTTTACACCCCATGTTGACCTGAGCTTGATGTCTAGCTACAAAGCTATACCATCTACCGATCTGTCTGGAGTCAATCACAGGCAGTCTACGACCCAGGAAATACTTGATGTACCACTCGAACCAACCATATAGAGTAGTAGT
1483	ACAGTTCCTAATATTACAAACTTGTGCGCCAGCCAAAATAGTGGTACCTTCTGATGAAGAAGGCAATCCATCAATTAGCTTGCATTGCTTGTAAAACTTATCAGGCGTAAATAAGGGGACGGAACGGTTAGGAATGGCGTCCTGAACTACTGGACCATCTTCTAGGACATGGACCCAAGAGTAAGCGCAGCAGTGCGGCGTATTACCTTGATTGCCCCACCAACCATACAGAGTAGTAGTCTGT
1484	TCGGCAGCGTCAGATGTGTATAAGAGACAGTTCCTAATATTACAAACTTGTGCCCATCCGCAATACTTGCCGATGCTACCTCAACTATCCCTGACGTGTGTGTCATTCCTCACCCCTCGCTTTCCTGATGGCGGCATAGGCTCTTGAGCCGCCATCTCTATCAAGATCGCACCGAGCACGATCACCCTCTAAAGTATTTTTTCTGCTTTCTTCGACTTTCCAACCATACAGAGTAGTAGTCTGTCTCTTATACACATCTCCGAGCCCACG
1485	TTCCTAATATTACAAACTTGTGCTTAGCTGTATTGTCTGCCATCCATCTACAGGCGTACATCACGAGCCTAGATCCCAGATTCTTTGGCGTCCATCCGGCACACGCTCCTCTAGCGATCAGCGCCGTATCTGCGGACGGGTAATAGGGCTCTGAAAGTAGCACTACTCCCCCTAGCTCTTTCCTATATCTGGCAGTGAAGCACCATTTTATACCTGTCCCTGGAGTTCCGAGCCATTCGTATCTCTTTATAAAATCTCCGTGCTCTACTCCGTAAGTCTCAATTGACAACAAAAAGTCCCCAGCAGACATTTCATCTACACTTCCCCATTTTCGAACCAACCATATAGAGTAGTAGT
1486	TTCCTAATATTACAAACTTGTGCTTAGCTGTATTGTCTGCCATCCATCTAAAGGCGTACATCACGAGCCTAGATCCCAGATTCTTTGGCGTCCATCCGGCGCACGCTCCTCTAGCGATCAGCGCCGTATCTGCGGACGGGTAATAGGGCTCTGAAAGTAGCACTACTCCCCCTAGCTCTTTCCTATATCTGGCAGTGAAGCACCATTTTATACCTGTCCCTGGAGTTCCGAGCCATTCGTATCTCTTTATAAAATCTCCGTGCTCTACTCCGTAAGTCTCAATTGACAACAAAAAGTCCCCAGCAGACATTTCATCTACACTTCCCCATTTTCGAACCAACCATATAGAGTGGTAGT
1487	TTCCTAATATTACAAACTTGTGCTTAGCTGTATTGTCTGCCATCCATCTACAGGCGTACATCACGAGCCTAGATCCCAGATTCTTTGGCGTCCATCCGGCGCACGCTACTCTAGCGATCAGCGCCGTATCTGCGGACGGGTAATAGGGCTCTGAAAGTAGCACTACTCCCCCTAGCTCTTTCCTATATCTGGCAGTGAAGCACCATTTTATACCTGTCCCTGGAGTTCCGAGCCATTCGTATCTCTTTATAAAATCTCCGTGCTCTACTCCGTAAGTCTCAATTGACAACAAAAAGTCCCCAGCAGACATTTCATCTACACTTCCCCATTTTCGAACCAACCATATAGAGTAGTAGT
1488	TTCCTAATATTACAAACTTGTGCTTAGCTGTATTGTCTGCCATCCATCTACAGGCGTACATCACGAGCCTAGATCCCAGATTCTTTGGCGTCCATCCGGCGCACGCTACTCTAGCGATCAGCGCCGTATCTGCGGACGGGTAATAGGGCTCTGAAAGTAGCACTACTCCCCCTAGCTCTTTCCTATATCTGGCAGTGAAGCACCATTTTATACCTGTCCCTGGAGTTCCGAGCCATTCGTATCTCTTTATAAAATCTCCGTGCTCTACTCCGTAAGTCTCAATTGACAACAAAAAGTCCCCAGCAGACATTTCATCTACACTTCCCCATTTTCGAACCAACCATACAGAGTAGTAGT
1489	TTCCTAATATTACAAACTTGTGCCCGGACCTCACCATCAAGGAAAACCACCCCGGTACCAGACTCTCGCCTAGTAGCAGGGTGGCTAATATACCCACACACTACCGCAACCCAGACACGTTCAGGCATCACACCCAACGGGTGGGATGCGCCCGCGGGGTCGAAGGGGAATGCGCATTCCCCTCGCGGGGTTGTGGGGCAGCGCCCCACGGCCACCCAACAACCCAAACCCAACAACAAACGCAAGCACACAACACCCCACCCACCACACAACCACCTATAACCGCACCAACCATACAGAGTAGTAGT
1490	ACAGTTCCTAATATTACAAACTTGTGCAAATAACGCAGCCAAAGCTCATCGCAGCTCCGTAAATGCGCATCTACCAACGGCAACCGAAGCAACTTTGTTGCGCACATAGCCCCTTGTATCCATTGCGGTACAACACTCAACTATTTGTTTGCTGTAAGTACTTGCCTGCCAATGCCTCATTTTCCCATCTTCAAAACTTCACTTGACAGCTTAGGATTACCAACCATATAGAGTAGTAGTCTGT
1491	GATACGGCGACCACCGAGATCTACACTACTAGGTTCGTCGGCAGCGTCAGATGTGTATAAGAGACAGTTCCTAATATTACAAACTTGTGCAACTCACACACATCATCAAATGATAAAGTCTCTGTCAATGTTCCATTATAACCACCATAGGTAAATGCTGATGCCAACTGATTAGTTCTTACAGTCTGAGCAATGTTAATAGTAGCACCACACCATCCACCAACCATATAGAGTGGTAGTCTGTCTCTTATACACATCTCCGAGCCCACGAGACGGACTCCTATCTCGTATGCCGTCTTCTGCTTGA
1492	TTCCTAATATTACAAACTTGTGCCTCAGCAGCGATCGGCTATCGGAACCGGGAGCGACCCGGCAGGCTGCACCCTCTCGTCCGTAGCGTCGGCGTGTGCTCTTCAAACAGTTGTGGCGGAAGGCCCGAATACTCAGTCCCGCCGCCACACCTTCGAAGGAGATGATAGTTATGTCTTTCGACAGCTATTCACAATACAGAGTTTATCATAAAACGTATGAAAGTCAAGTGTATGGGTGAAAGTTTGTAGAGGAAGTTTACAGGGAGAAGGACAAGATGAGAGTACCAGTATACTCTATAAATCCCTATACCCTATGTTACCCCCCCTACCAACCATATAGAGTAGTAGT
1493	TTCCTAATATTACAAACTTGTGCTCCAGTCGAGTAATTGGTTATTGAGTAGAGCTTTCCGGGACCTATAATCTGCATGCGGGGATAAGTGTTAGCTGAACCGCTTGAGACATTAATGTCAATTGCAGCATTACCGGAAATGGCGTTTTCTCCAGATGCCGTTGTTGAAAAATAACCACCTATATAGAGTGAACCATCACTTGCTACTAAAATTGCACTTATTGCCGTAATTCCGGGCAATTCGATATCTATTGGTTGATATACACCTTGTACGCTCTTAACAATTCGGTCTGTCATTGTTAAGTTTCCCGCTTTAGAAAATACACCGCAAATATAAATAATATTATTATCGGTGCAATTAATATCCCAAACTGAACCATTAACTCCACCAACCATACAGAGTAGTAGT
1494	TTCCTAATATTACAAACTTGTGCCGCTTTTGCCTGCCGTTCTTCGGGAGTTCCCATTACGGCGTCCATGCCGTTTTCTACAACTGCACGACCGCCGAAATAACCAGCGGTGCCCCCAATGAGTCCCCCAATTGCCGCGCCGGGAGCTGCACCAATGCCACCAAAAGGTAAACCGATTGCCGCACCCAATAAGGCGCCACCTTCCGCACCCGCCGCAGCTCCAGCCATACCACCGCCGATACCGGCTAGCGATTTTTGTTTTTGCTGTTTCGCCATTGTGTCGTCATTGATTACTTCCGCAGCTTCAATACCGGAAAGGCCAACGTTTACAATACCCCCACCAACCATATAGAGTAGTAGT
1495	TTCCTAATATTACAAACTTGGCCGGCGCATACCTGACCGGCGCAAACTTGGCCGGGGCAAACTTGGTCAGAGCGAACTTGACCGGGGCAAACTTGATCATAGCGAACTTGACCGGAGCGAACTTGGCCGGCGAAGTTCTCACCAAGGCACCCGTCTATATAGGGAACCTCAAATGGAGCGTGCTCATTACGGGCACGTTTTTGACTATCGGCTGCCAGCGCCACACCCACGGCGAGTGGGAGGCGTTTGACGATCGCGCTATCTACGCCATGGACATCGGCGCACTGAAGTTCTGGCGCAAGTGGAAGGCTCCGCTGCTGGCTATGTGCGCCGCGCACCGTGACGAACCGAAAGTGGAGTAACTGAAGTGACCAACCATACAGAGTGGTAGT
1496	TTCCTAATATTACAAACTTGTGCTCCCGAAGTTCGCCTACAATTCCAAGCTCTCACTTGCCTTGAAGTCGCTGGACAATCTTGCGTTCGTTGACTTTGTTAACGTCATGATGCCGATGGCGCAGGTTGCGCCTGAAATGCTCGACGTTATCAACACCGACGAAGCCGCCCAGATGGTTGCCGAGAACCTTGGAGTCCCGCCGCGCATCATGCGTACCGATGATGAGGTTTCCATTATCCGCGATCAGCGTGCGCTGCAGCAGCAAGCCATGATGCAGGCTCAGATGCTTGAGCAGGGAAGCAAGGCCGCTGCGAACCTTGGTAAGATGCCGCCTGAAATGCGCGAGCAGGCGGCTGAACAGCTTGCATGACACCAGAGATCAAAAACAAAGCACTAGCATACGCCACAGTCTTCAACCAACCATATAGAGTAGTAGT
1497	ACCACCGAGATCTACACCGCGGTTATCGTCGGCAGCGTCAGATGTGTATAAGAGACAGTTCCTAATATTACAAACTTGTGTCCATCTTCTGACTCAAATACAGCTACCAATCCATTTTCTCCAACGCTTCTATCTTGATATACCTGTACTTTAGTATAAGTTGGATAACCCCATTGACTGATGTATCCCATTGCTTCACCGAATGTCTTTGGCATTTCACCAACCATACAGAGTGGTAGTCTGTCTCTTATACACATCTCCGAGCCCACGAGACAGGCAGAAATCTCGTATGCCGTCT
1498	TTCCTAATATTACAAACTTGTGCTCCCGAAGTTCGCCTACAATTCCAAGCTCTCACTTGCCTTGAAGTCGCTGGACAATCGTGCGTTAGTTGACTTTGTTAACGTCATGATGCCGATGGCGCAGGTTGCGCCTGGAATGCTCGACGTTATCAACACTGATGAAGCCGCCCAGATGGTTGCCGAGAACCTTGGCGTTCCCCCGCGCATTATACGCAATGATGAAGGCATCGCTGCTATTCGCGAGCAGCGTGCCCAGCAGGAGCAAGCCATGATGCAGGCCCAGATGCTTGAGCAGGGAAGCAAGGCCGCTGCGAACCTTGGTAAGATGCCGCCTGAAATGCGCGAGCAGGCGGCTGAACAGCTTGCATGACACAAGAGATCAAAAACAAAGCACTAGCATACGCCACAGTCTTCAACCAACCATACAGAGTGGTAGT
1499	TTCCTAATATTACAAACTTGTGCAGCGTCGGTGCACGATTGATAATTACAGGACGATGCTGCATCTCTGTTTCAAGTTCTTCCTTAGCGCGCTCACTTCGTCTGGCAACTTCCTGTGCTGCATCTACACGTCCAACACCACGACGCACTAGACGCCGAACAACAAACGGAGCATACAATGTCCAGGCGCTATCTTCTGGCAAGCCAACCTCATCCAAGTCCAATCCAGGATCTGGGGTAATAACACTGCGACCAACCATATAGAGTAGTAGT
1500	TTCCTAATATTACAAACTTGTGCTCCCTAAGTTCGCCTACAATTCCAAGCTCTCACTTGCCTTGAAGTCGCTGGACAATCGTGCGTTCGTTGACTTTGTTAACGTCATGATGCCGATGGCGCAGGTTGCGCCTGGAATGCTCGACGTTATCAACACTGATGAAGCCGCCCAGATGGTTGCCGAGAACCTTGGCGTTCCCCCGCGCATTATACGCAATGATGAAGGCATCGCTGCTATTCGCGAGCAGCGTGCCCAGCAGGAGCAAGCCATGATGCAGGCCCAGATGCTTGAGCAGGGAAGCAAGGCCGCTGCGAACCTTGGTAAGATGCCGCCTGAAATGCGCGAGCAGGCGGCTGAACAGCTTGCATGACACAAGAGATCAAAAACAAAGCACTAGCATACGCCACAGTCTTCAACCAACCATACAGAGTAGTAGT
1501	GACACGGCGACCACCGAGATCTACACGAGAGATTTCGTCGGCAGCGTCAGATGTGTATAAGAGACAGTTCCTAATATTACAAACTTGTGCTCGCGGCGGGCCGCGAGCATAAGTTCCCTGACGTGATCCAGCGCACCTACGGACAGGTCAAGGACTTCCTCTCCACCTACGCCTTGAACAATGGGGTGCCGGTGGATGACTCCCGACTGATCGACTACACCAACCATATAGAGTGGTAGTCTGTCTCTTATACACATCTCCGAGCCCACGAGACGCTACGCTATCTCGTATGCCGTCTTCTGCTTGA
1502	TTCCTAATATTACAAACTTGGCCAGCATCACCCAGCTTGGCTCGCATTATAACAAGGTTGTTCACCTATGAACGGCGGCCAAGCAATAGGAGTGGCTAACCTTTTCAGGGCAGGCTAAACACAGGCCAGCCACGAAACCGGGAGAAACACCAACCGGACCGTCGAAACACGCCCAAGGACCGCCAAAACAGGCCCGCCGTTGCGTCACCGGCACCACGTCCAACCAACCATATAGAGTAGTAGT
1503	TTCCTAATATTACAAACTTGTGCTCCTCGCTGCCCTCCCATGTGTCAACGAAATGCAACTGAGTCTCCTCGTCGGTACGCCAACAAACACGCTCCTGGCTCTTCGCAACAACCTGCTCCGCAAAATACGCAGCGCTCCGGCCAAGCCAACTCCCAACCTCAACAAACACCCCGCCAAAAGACTCGTTTACAACACGCGAGTATATATCCTGAAAATCAAACCAGCCAGGTATCTCATACCACTTCTTCACGCTTCACCAACCATACAGAGTAGTAGT
1504	TTCCTAATATTACAAACTTGTGCAGCGTCAGATGTGTATAAGAGAAAGTTCCTAATATTACAAACTGCTCGCAGAAACCCTGGGCGCTTGCATTCTTGCGTCGGGGATTGTGCGCAAGGACACCGACGGCTTCACCGGCCCCGAGCTGCTGCATTTTGGTGAAGACCTCCGATCCATGCTTGAGGCAGCACCCCAGCAGGAGGCGCAGGAGCCTTACGCATACGCCGTCTATTTTCCAGACCAACCCAAAGTTGAGTTGGTACACGACTTGGATGAACTGATTGACGATTTGACCAACCATATAGAGTGGTAGT
1505	CCGAGATCTACACATTGACATTCGTCGGCAGCGTCAGATGTGTATAAGAGACAGTTCCTAATATTACAAACTTGTGCCAGAAGATAATTGCCGTCATCAGCCCGGAGGCGGAAGATGATTACAGTTCCCCCGCCGGGGTCGATGATGAAGTCCCGACCGTTTACGTCCCGCAGCCCTACGCCGTAGAGACGCTCGCCGACGGCACAGAAGTGATCTGCACCAACCATACAGAGTAGTAGTCTGTCTCTTATACACATCTCCGAGCCCACGAGACGCTACGCTATCTCGTATGCC
1506	TTCCTAATATTACAAACTTGTGCCTCAGCAGCGATCGGCTATCGGAACCGGGAGCGACCCGGCAGGCTGCACCCTCTCGTCCGTAGCGTCGGCGTGTGCTCTTCAAACAGTCGTGGCGGAAGGCCCGAATACTCAGTCCCGCCGCCACACCTTCGAAGGAGATGATAGTTATGTCTTTCGACAGATATTCACAATACAGAGTTTATCATAAAACGTATGAAAGTCAAGTGTATGGGGAAAGTTTGTAGAGGAAGTTTACAGGGAGAGGGACAAGATGAGAGTAACAGTATACTCTATAAATCCCTATACCCTATGTCTCCCCCCCTACCAACCATACAGAGTAGTAGT
1507	TTCCTAATATTACAAACTTGTGCTCCCGAAGTTCGCCTACAATTCCAAGCTCTCACTTGCCTTGAAGTCGCTGGACAATCGTGCGTTCGTTGACTTTGTTAACGTCATGATGCCGATGGCGCAGGTTGCGCCTGAAATGCTCGACGTTATCAACACCGACGAAGTCGCCCAGATGGTTGCCGAGAACCTTGGAGTCCCGCCGCGCATCATGCGTACCGATGATGAGGTTTCCATTATCCGCGATCAGCGTGCGCTGCAGCAGCAAGCCATGATGCAGGCTCAGATGCTTGAGCAGGGAAGCAAGGCCGCTGCGAACCTTGGTAAGATGCCGCCTGAAATGCGCGAGCAGGCGGCTGAACAGCTTGCATGACACCAGAGATCAAAAACAAAGCACTAGCATACGCCACAGTCTTCAACCAACCATACAGAGTAGTAGT
1508	TTCCTAATATTACAAACTTGTGCCTTGTACACAAATACTTTGATTCCTACTAGTGGATGAATGTTTAAATTAGCAAATACATCCGAGAGCTTTAAAGAATCTGACATGATGTTAGGCTTAGGCATGATTGCCTCCAGTGCCCAATTAAGTGTATTTTTTATATATAGGGGTCATATCCCAAGACCCAGTTTTCATTGCCGTAGCTAAATCATCTGCTCTACTACCAACCATATAGAGTAGTAGT
1509	TTCCTAATATTACAAACTTGTGCCCGCATGGTGTCAATCATGTCATCATACTGTCTAAACATACGATGGTATTTAAGCGCCAAATTATGGTGAACATCTTTGCTCACATACATAGACATATCTATTTGCTTTGGTGGCTTAGGCATAAAGTGCTGGTACAGCACGTCATAACATTCTAACTGGTACTTGATTAAGGTGTCTTTAATTTCAGGCTTAACTTTGTTGGCATCAACGCCCATTAACCAACCATACAGAGTGGTAGT
1510	TTCCTAATATTACAAACTTGTGCTCCCGAAGTTCGCCTACAATTCCAAGCTCTCACTTGCCTTGAAGTCGCTGGACAATCGTGCGTTAGTTGACTTTGTTAACGTCATGATGCCGATGGCGCAGGTTGCGCCTGGAATGCTCGACGTTATCAACACTGATGAAGCCGCCCAGATGGTTGCCGAGAACCTTGGCGTTCCCCCGCGCATTATACGCAATGATGAAGGCATCGCTGCTATTCGCGAGCAGCGTGCCCAGCAGGAGCAAGCCATGATGCAGGCCCAGATGCTTGAGCAGGGAAGCAAGGCCGCTGCGAACCTTGGTAAGATGCCGCCTGAAATGCGCGAGCAGGCGGCTGAACAGCTTGCATGACACAAGAGATCAAAAACAAAGCACTAGCATACGCCACAGTCTTCAACCAACCATACAGAGTAGTAGT
1511	TTCCTAATATTACAAACTTGTGCCACCTTTCGCACAACCTGACTCCGCGCCCACCGTAGTTGTCATAGCTGGTGTTGGATGGTGTACAGCACCTCCCGTACATCGCATTCCATACAGCGTAGATCGGGGAGCCGGACTTGCCGTGGGTGATGCTTTGCGAGCCTGCCAGTTCAGTTCGCAAGCATCCGCAAGATCGCTGTCGATGTCGCAAATTTCCCGCCTCCACTAGACGCTCCTCACCGCAATCACACACAACTTTCCAGTAGGCGTAGTAGCCTTTGTTTTTCTGCCTTTGTCTATGCTCCGCTAACTCAACCACCACCAACCATATAGAGTAGTAGT
1512	TTCCTAATATTACAAACTTGTGCGGAATCCCATCATCATACGAGTTCGTCTGTTTATACAACTTCTTCTTACTCGAAAACGAAACAGATCTAGGTTCAACCTTTGACGTCATAATTTCTTCTTCCTCTCGTGCATAGCCTGCAGTTTTCCACATACTTTCTGGGCAATCTTCTTGCTCCCATATTTCTTCAGCATCGCATTCAAGCACTCGTCAAAGTCCTTAAAATCAGCAAACGGCATAATTATTCACCTTTCAACTCATACACTTTCTTCCAACTCTTACTCATATAGCCTCTATCATACTCCCAGATCCTTCCTTCCTCCCTACAATCGGAATCTACCAAGTACCAACCATATAGAGTGGTAGT
1513	TTCCTAATATTACAAACTTGTGCTCCCGAAGTTCGCCTACAATTCCAAGCTCTCACTTGCCTTGAAGTCGCTGGACAATCGTGCGTTCGTTGACTTTGTTAACGTCATGATGCCGATGGCGCAGGTTGCGCCTGGAATGCTCGACGTTATCAACACTGATGAAGCCGCCCAGATGGTTGCCGAGAACCTTGGCGTTCCCCCGCGCATTATACGCAATGATGAAGGCATCGCTGCTATTCGCGAGCAGCGTGCCCAGCAGGAGCAAGCCATGATGCAGGCCCAGATGCTTGAGCAGGGAAGCAAGGCCGCTGCGAACCTTGGTAAGATGCCGCCTGAAATGCGCGAGCAGGCGGCTGAACAGCTTGCATGACACAAGAGATCAAAAACAAAGCACTAGCATACGCCACAGTCTTCAACCAACAGAATCTATTGTTAGCAACCAACCATACAGAGTGGTAGT
1514	TTCCTAATATTACAAACTTGTGCCGCCCAATAACTCATCTGACCCCAAGGAAGCATATAACCACTAAACGCTTCTGCTGAAAAAATTCCAAAAAGAGCCATACCGGTTAACCAGATAATCTCACGTCCTTTTTTATAAGAGCCATAATAGATACCGGTAAACATATGAATGTAAATGACTAAGAAGATAACAGATGCCGCAACACCGTGCATATGTCTCCATAACCAACCATATAGAGTAGTAGT
1515	TTCCTAATATTACAAACTTGTGCCGGAAAGCTGTTAAATCTCTTGTTGACGTGGAATAGATGATTTGTGGTGAGCCTTGTAGGTGCTGTGTAATATACAGTTTTTCCTTGCTCTTGTGTGTGTATATGGTTATTTCTCCGACTGTCACAATGGGGACGTACTCATTTATGGGTTCAGATTTAATATCCGAATAGTCCTCAGCATAGAAATCATTATTAATTGACATCTTGTAAAAATCACTGTCTTTACCAACCATATAGAGTAGTAGT
1516	TTCCTAATATTACAAACTTGTGCACCGCGCCGAGCCGAACAATGACATGAAGTCCGGCGGTTCGTACCAGCGCGACGACGGTCTGTGGGTCTACCGCAATGTGCGCGCGCGTGACCTGTGGGATCAGGTGATGAAATCCACCTACGATCACGCGGAACCGGGCATCCTCTTCCTCGACCGCATGAACAAGGACAACAATCTTTACTACTGCGAACTGATCGAGGCCACCAACCCCTGCGCCGAACAGCCGCTGCCGCCCTACGGCTGCTGCTGTCTGGGCTCGATCAACCTGACGCTGTTCGTCAGGCACCCGTTCACCAACCATACAGAGTAGTAGT
1517	ACCTAAGCCTTCGTCGGCAGCGTCAGATGTGTATAAGAGACAGTTCCTAATATTACAAACTTGTGCTCCGGGGTTGTTATGACTGCTCGATTTCCCATGTTACTTGTCCTCCTTGTCCATATTGTTGATGATATACTTAGCTTGCCGAAGAGTGTGAGCGTAGAATATCAACGGTCTGTTTGCATTGAGCTCTCCACGCATACGTTCTGCTCTAAAGCACCAACCATATAGAGTAGTAGTCTGTCTCTTATACACATCTCCGAGCCCACGAGACTCCTGAGCA
1518	ACGGCGACCACCGAGATCTACACACTGCATATCGTCGGCAGCGTCAGATGTGTATAAGAGACAGTTCCTAATATTACAAACTTGTGCCTAACACACAATATAGCAAATGGCTGTATTCGTGGTTGTTGTATCGTTTTGCCTCGCATTAACGGTAGTGCAATTTGATAGGTTTGTAGCACGTATTCAGCCACTTGCCATATTGCCTACCGTTAGCATAAACCAACCATACAGAGTGGTAGTCTGTCTCTTATACACATCTCCGAGCCCACGAGACTAGGCATGATCTCGTATGCCGTCTTCTGCT
1519	TTCCTAATATTACAAACTTGTGCCGGAAAGCTGTTAAATCTCTTGTTGACGTGGAATAGGTAATCTGGGGTGAGCCTTGTAGGTGCTGTGTAATATACAGTTTTTCCTTGCTCTTGTGTGTGTATATGGTTATTTCTCCAACTGTCACAATGGGGATGTACTCATTTATGGGTTCGGATTTAATGTCCGAATAGTCCTCAGCATAGAAATCATTCTGAATTGACATCTTGTAAAAATCACTGTCTTTACCAACCATACAGAGTAGTAGT
1520	TATAAGAGACAGTTCCTAATATTACAAACTTGGCGCAAGTCCCATCGGTTGGTGCTCCATACGGTGCCGAATGCCGTGCCTTATTCGGGCCACCGCATGGGTACTATCAACTTGGGTGCGACGCATCAGGGCTTGAACTCCGTTGTTTGGCACACTATCTCACCAAATACGATGGGGGAGCGTACAGAGACGTCATCCTCTTTGGAGACATCCACACGACCAACCATACAGAGTAGTAGTCTGTCTCTTATA
1521	TTCCTAATATTACAAACTTGTGCTCCCGAAGTTCGCCTACAATTCCAAGCTCTCACTTGCCTTGAAGTCGCTGGACAATCGTGCGTTAGTTGACTTTGTTAACGTCATGATGCCGATGGCGCAGGTTGCGCCTGGAATGCTCGACGTTATCAACACTGATGAAGCCGCCCAGATGGTTGCCGAGAACCTTGGCGTTCCCCCGCGCATTATACGCAATGATGAAGGCATCGCTGCTATTCGCGAGCAGCGTGCCCAGCAGGAGCAAGCCATGATGCAGGCCCAGATGCTTGAGCAGGGAAGCAAGGCCGCTGCGAACCTTGGTAAGATGCCGCCTGAAATGCGCGAGCAGGCGGCTGAACAGCTTGCATGACACAAGAGATCAAAAACAAAGCACTAGCATACGCCACAGTCTTCAACCAACCATATAGAGTGGTAGT
1522	TTCCTAATATTACAAACTTGTGCCACCTTTCGCACAACCTGACTCCGCGCCCACCGTAGTTGTCACAGCTGGTGTTGGATGGTGTACAGCACCTCCCGTACATCGCATTCCATACAGCGTAGATCGGGGAGCCGGACTTGCCGTGGGTGATGCTTTGCGAGCCTGCCAGTTCAGTTCGCAAGCATCCGCAAGATCGCTGTCGATGTCGCAAATTTCCCGCCTCCACTAGACGCTCCTCACCGCAATCACACACAACTTTCCAGTAGGCGTAGTAGCCTTTGTTTTTCTGCCTTTGTCTATGCTCCGCTAACTCAACCGCCACCAACCATACAGAGTAGTAGT
1523	TTCCTAATATTACAAACTTGTGCTTCCGAAGTTCGCCTACAATTCCAAGCTCTCACTTGCCTTGAAGTCGCTGGACAATCGTGCGTTCGTTGACTTTGTTAACGCCATGATGCCGATGGCGCAGGTTGCGCCTGGAATGCTCGACGTTATCAACACTGATGAAGCCGCCCAGATGGTTGCCGAGAACCTTGGCGTTCCCCCGCGCATTATACGCAATGATGAAGGCATCGCTGCTATTCGCGAGCAGCGTGCCCAGCAGGAGCAAGCCATGATGCAGGCCCAGATGCTTGAGCAGGGAAGCAAGGCCGCTGCGAACCTTGGTAAGATGCCGCCTGAAATGCGCGAGCAGGCGGCTGAACAGCTTGCATGACACAAGAGATCAAAAACAAAGCACTAGCATACGCCACAGTCTTCAACCAACCATATAGAGTAGTAGT
1524	TTCCTAATATTACAAACTTGTGCTTCCGAAGTTCGCCTACAATTCCAAGCTCTCACTTGCCTTGAAGTCGCTGGACAATCGTGCGTTCGTTGACTTTGTTAACGCCATGATGCCGATGGCGCAGGTTGCGCCTGGAATGCTCGACGTTATCAACACTGATGAAGCCGCCCAGATGGTTGCCGAGAACCTTGGCGTTCCCCCGCGCATTATACGCAATGATGAAGGCATCGCTGCTATTCGCGAGCAGCGTGCCCAGCAGGAGCAAGCCATGATGCAGGCCCAGATGCTTGAGCAGGGAAGCAAGGCCGCTGCGAACCTTGGTAAGATGCCGCCTGAAATGCGCGAGCAGGCGGCTGAACAGCTTGCATGACACAAGAGATCAAAAACAAAGCACTAGCATACGCCACAGTCTTCAACCAACCATATAGAGTGGTAGT
1525	TTCCTAATATTACAAACTTGTGCCACCGTTCGCACAACCTGACCCCGCGACCACCGTAGTTGTCATAGCTGGTGTTGGATGGTGTACAGCACCTCCCGTACATCGCATTCCATACAGCGTAGATCGGGGAGCCGGACTTGCCGTGGGTGATGCTTTGCGAGCCTGCCAGCTCAGTTCGCAAGCATCCGCAAGATCGCTGGCGATGGCGCAAATTTCCAGCCTCCACTAGACGCTCCTCACCGCAATCACACACAACTTTCCAGTAGGCGTAGTAGCCTTTGTTTTTCTGCCTTTGTCTATGCTCAGCTAACTCAACCGCCACCAACCATACAGAGTAGTAGT
1526	TTCCTAATATTACAAACTTGTGCTCCCGAAGTTCGCCTACAATTCCAAGCTCTCACTTGCCTTGAAGTCGCTGGACAATCGTGCGTTCGTTGACTTTGTTAACGTCATGATGCCGATGGCGCAGGTTGCGCCTGGAATGCTCGACGTTATCAACACTGATGAAGCCGCCCAGATGGTTGCCGAGAACCTTGGCGTTCCCCCGCGCATTATACGCAATGATGAAGGCATCGCTGCTATTCGCGAGCAGCGTGCCCAGCAGGAGCAAGCCATGATGCAGGCCCAGATGCTTGAGCAGGGAAGCAAGGCCGCTGCGAACCTTGGTAAGATGCCGCCTGAAATGCGCGAGCAGGCGGCTGAACAGCTTGCATGACACAAGAGATCAAAAACAAAGCACTAGCATACGCCACAGTCTTCAACCAACAGAATCTATTGTTAGCAACCAACCATATAGAGTGGTAGT
1527	TGTATAAGAGACAGTTCCTAATATTACAAACTTGTGCCCATTGAGGCAGTTTACTTTGAGCTATACTATCCTGAAAAGGTACATTCGCATCTTCCTTTCCAATAATAAACAATACAGGAATATTACTGTTTTTTAGTACGGTGAATGTTTCTTTTCTATCACGCATGGCTTTGCTAACTTCTATTACTCCGTGTTGAGAAGACTTTGATGCAATGGCAACCAACCATACAGAGTGGTAGTCTGTCTCTTATACA
1528	TTCCTAATATTACAAACTTGTGCCCGCCGAAACTCCCAAAAAGGCAGCGAAACCCGAAGGAGCAAAAGGCTTGATGAGACTGAGATGCCCGAAGTGCGGCGATGAGTTCGTCGCTTTCACAAAGGACTACCGCACCGAGTGGACCTGCAAAGAATTCGGTGCAAAATTCTCGCTGGAAAACACCGCACTGTTTGAATACGACTGCAGCTGCGGTCGGCACACTTACGGACAGACAAACATCGAAAGCCCGGATTTTAGCTATCCCTGCGGTGATTGCGGCAAGGAGACCACTCTCAAATGGAACCCCAAAGCCAAAAAATACATGGAGTGATGCAGATGCCCGCCTCGGACGACGACCGGGAAATGATGGCCCGGTTCAACGATACCTTCAGGAAGCTCAAGACCAACCATACAGAGTGGTAGT
1529	GAGACAGTTCCTAATATTACAAACTTGTGCGGAATCTCCAAGTGCAGTACCACGTTGACGAAGAATGTTTCTTTAATCGTTTTCCATTTTAACAGTTACATAGAAACGGAATGCTTTACGATTGCGAAGATATTTAGAAGGCATAGCGAGTAACATTTTTTCAAATGCTTCTTCAATGTCATCAGCAGCAGCGTCAACAGAATTACCTGCTTTCTTCAACCAACCATACAGAGTAGTAGTCTGTCTC
1530	TTCCTAATATTACAAACTTGTGCTCCCGAAGTTCGCCTACAATTCCAAGCTCTCACTTGCCTTGAAGTCGCTGGACAATCGTGCGTTCGTTGACTTTGTTAACGTCATGATGCCGATGGCGCAGGTTGCGCCTGAAATGCTCGACGTTATCAACACCGACGAAGTCGCCCAGATGGTTGCCGAGAACCTTGGAGTCCCGCCGCGCATCATGCGTACCGATGATGAGGTTTCCATTATCCGCGATCAGCGTGCGCTGCAGCAGCAAGCCATGATGCAGGCTCAGATGCTTGAGCAGGGAAGCAAGGCCGCTGCGAACCTTGGTAAGATGCCGCCTGAAATGCGCGAGCAGGCGGCTGAACAGCTTGCATGACACCAGAGATCAAAAACAAAGCACTAGCATACGCCACAGTCTTCAACCAACCATATAGAGTGGTAGT
1531	TTCCTAATATTACAAACTTGTGCCCATATCCATCCCGGACGACAGTCCAGGTGGATCGTTCTTCACCAGTCTTGAACAACATGCTGCGAGGTGTGCCAAAAGTTTCCACGGCCCAGTAATAGAGGTCCATGAAGTTGTTGACGATGTGTGTTGCGTGGTTCATTTCTTGTTCCTCAGTACATCAATTGCTTCACCGAAAGGAATCGTTCCCCCAACAGGTCCGGAACATATTAGGGTAGGGATCTCCCACTTCGTTCTGATATCCGGATCCCAATCACAGTTCACACGATCGGGCCGCAAAAGAACTTCCTTTGCGTTTGCCTCTAACCAACCATATAGAGTAGTAGT
1532	TTCCTAATATTACAAACTTGTGCATTTAACAGTTCAGGTTGTTTACTTTCTGAAACTATTTGTGCATTTAGAAGCTCAACTTGTTTATCTGCTACACCTTTTTGTAACCAAATCTGTAAAGCGGCTTGTAAAGTAGCTTGGTATACTTGAATATATGCAGTTGCATAGTCTTCATCTCTTAGTCTATTTGAATCAAATTGAGCCTTAAGATGTGATGTTGCCGTATTCATTAGTACGTCAAATATACCATCACCCTTAACTACCAAATCTTCTTTGAAACCACCTTCACCAACCATACAGAGTGGTAGT
1533	TTCCTAATATTACAAACTTGTGCTTAGCTGTATTGTCTGCCATCCATCTACAGGCGTACATCACGAGCCTAGATCCCAGATTCTTTGGCGTCCATCCGGCACACGCTCCTCTAGCGATCAGCGCCGTATCTGCGGACGGGTAATAGGGCTCTGAAAGTAGCACTACTCCCCCTAGCTCTTTCCTATATCTGGCAGTGAAGCACCATTTTATACCTGTCCCTGGAGTTCCGAGCCATTCGTATCTCTTTATAAAATCTCCGTGCTCTACTCCGTAAGTCTCAATTGACAACAAAAAGTCCCCAGCAGACATTTCATCTACACTTCCCCATTTTCGAACCAACCATATAGAGTGGTAGT
1534	TTCCTAATATTACAAACTTGTGCTCCCGAAGTTCGCCTACAATTCCAAGCTCTCACTTGCCTTGAAGTCGCTGGACAATCGTGCGTTCGTTGACTTTGTTAACGTCATGATGCCGATGGCGCAGGTTGCGCCTGGAATGCTCGACGTTATCAACACTGATGAAGCCGCCCAGATGGTTGCCGAGAACCTTGGCGTTCCCCCGCGCATTATACGCAATGATGAAGGCATCGCTGCTATTCGCGAGCAGCGTGCCCAGCAGGAGCAAGCCATGATGCAGGCCCAGATGCTTGAGCAGGGAAGCAAGGCCGCTGCGAACCTTGGTAAGATGCCGCCTGAAATGCGCGAGCAGGCGGCTGAACAGCTTGCATGACACAAGAGATCAAAAACAAAGCACTAGCATACGCCACAGTCTTCAACCAACAGAATCTATTGTTAGCAACCAACCATATAGAGTAGTAGT
1535	CCGAGATCTACACCCTCAGACTCGTCGGCAGCGTCAGATGTGTATAAGAGACAGTTCCTAATATTACAAACTTGTGCCAGAAGATAATTGCCGTCATCAGCCCGGAGGCGGAAGATGATTACAGTTCCCCCGCCGGGGTCGATGATGAAGTCCCGACCGTTTACGTCCCGCAGCCCTACGCCGTAGAGACGCTCGCCGACGGCACAGAAGTGATCTGCACCAACCATACAGAGTGGTAGTCTGTCTCTTATACACATCTCCGAGCCCACGAGACGGACTCCTATCTCGTATGCC
1536	TTCCTAATATTACAAACTTGTGCTCCCGAAGTTCGCCTACAATTCCAAGCTCTCACTTGCCTTGAAGTCGCTGGACAATCGTGCGTTAGTTGACTTTGTTAACGTCATGATGCCGATGGCGCAGGTTGCGCCTGGAATGCTCGACGTTATCAACACTGATGAAGCCGCCCAGATGGTTGCCGAGAACCTTGGCGTTCCCCCGCGCATTATACGCAATGATGAAGGCATCGCTGCTATTCGCGAGCAGCGTGCCCAGCAGGAGCAAGCCATGATGCAGGCCCAGATGCTTGAGCAGGGAAGCAAGGCCGCTGCGAACCTTGGTAAGATGCCGCCTGAAATGCGCGAGCAGGCGGCTGAACAGCTTGCATGACACAAGAGATCAAAAACAAAGCACTAGCATACGCCACAGTCTTCAACCAACCATATAGAGTAGTAGT
1537	TTCCTAATATTACAAACTTGTGCTACCTTTCGCACAACCTGACTCCGCGCCCACCGTAGTTGTCATAGCTGGTGTTGGATGGTGTACAGCACCTCCCGTACATCGCATTCCATACAGCGTAGATCGGGGAGCCGGACTTGCCGTGGGTGATGCTTTGCGAGCCTGCCAGTTCAGTTCGCAAGCATCCGCAAGATCGCTGTCGATGTCGCAAATTTCCCGCCTCCACTAGACGCTCCTCACCGCAATCACACACAACTTTCCAGTAGGCGTAGTAGCCTTTGTTTTTCTGCCTTTGTCTATGCTCCGCTAACTCAACCGCCACCAACCATATAGAGTGGTAGT
1538	TTCCTAATATTACAAACTTGTGCTTAGCTGTATTGTCTGCCATCCATCTACAGGCGTACATCACGAGCCTAGATCCCAGATTCTTTGGCGTCCATCCGGCGCACGCTACTCTAGCGATCAGCGCCGTATCTGCGGACGGGTAATAGGGCTCTGAAAGTAGCACTACTCCCCCTAGCTCTTTCCTATATCTGGCAGTGAAGCACCATTTTATACCTGTCCCTGGAGTTCCGAGCCATTCGTATCTCTTTATAAAATCTCCGTGCTCTACTCCGTAAGTCTCAATTGACAACAAAAAGTCCCCAGCAGACATTTCATCTACACTTCCCCATTTTCGAACCAACCATACAGAGTGGTAGT
1539	TTCCTAATATTACAAACTTGTGCTCCCGAAGTTCGCCTACAATTCCAAGCTCTCACTTGCCTTGAAGTCGCTGGACAATCGTGCGTTCGTTGACTTTGTTAACGTCATGATGCCGATGGCGCAGGTTGCGCCTGAAATGCTCGACGTTATCAACACCGACGAAGCCGCCCAGATGGTTGCCGAGAACCTTGGAGTCCCGCCGCGCATCATGCGTACCGATGATGAGGTTTCCATTATCCGCGATCAGCGTGCGCTGCAGCAGCAAGCCATGATGCAGGCTCAGATGCTTGAGCAGGGAAGCAAGGCCGCTGCGAACCTTGGTAAGATGCCGCCTGAAATGCGCGAGCAGGCGGCTGAACAGCTTGCATGACACCAGAGATCAAAAACAAAGCACTAGCATACGCCACAGTCTTCAACCAACAGAATCTATTGTTAGCAACCAACCATACAGAGTGGTAGT
1540	TTCCTAATATTACAAACTTGTGCTCCCGAAGTTCGCCTACAATTCCAAGCTCTCACTTGCCTTGAAGTCGCTGGACAATCGTGCGTTCGTTGACTTTGTTAACGTCATGATGCCGATGGCGCAGGTTGCGCCTGCAATGCTCGACGTTATCAACACTGATGAAGCCGCCCAGATGTTTGCCGAGAACCTTGGCGTTCCCCCGCGCATTATACGCAATGATGAAGGCATCGCTGCTATTCGCGAGCAGCGTGCCCAGCAGGAGCAAGCCATGATGCAGGCCCAGATGCTTGAGCAGGGAAGCAAGGCCGCTGCGAACCTTGGTAAGATGCCGCCTGAAATGCGCGAGCAGGCGGCTGAACAGCTTGCATGACACAAGAGATCAAAAACAAAGCACTAGCATACGCCACAGTCTTCAACCAACCATATAGAGTAGTAGT
1541	TTCCTAATATTACAAACTTGTGCTCCCGAAGTTCGCCTACAATTCCAAGCTCTCACTTGCCTTGAAGTCGCTGGACAATCGTGCGTTCGTTGACTTTGTTAACGTCATGATGCCGATGGCGCAGGTTGCGCCTGAAATGCTCAACGTTATCAACACCGACGAAGCCGCCCAGATGGTTGCCGAGAACCTTGGAGTCCCGCCGCGCATCATGCGTACCGATGATGAGGTTTCCATTATCCGCGATCAGCGTGCGCTGCAGCAGCAAGCCATGATGCAGGCTCAGATGCTTGAGCAGGGAAGCAAGGCCGCTGCGAACCTTGGTAAGATGCCGCCTGAAATGCGCGAGCAGGCGGCTGAACAGCTTGCATGACACCAGAGATCAAAAACAAAGCACTAGCATACGCCACAGTCTTCAACCAACCATATAGAGTAGTAGT
1542	ACAGTTCCTAATATTACAAACTTGTGCAAATAATGCCGCAAAAGCTAATCGCAACTCCGTAACTACGCATCTACCAACGGCAACCGAAGCAACTTTGTTGCGCACCTAGTCCCTTGTATCCGTTGCTGTACGACGCCCAACTATTTGTTTCTTCTAAGTGCTTGTCTACCAATGCTTCATTTTCCCATCTTCAAAACTTCACTTGACAGCTTATGATTACCAACCATATAGAGTGGTAGTCTGT
1543	TTCCTAATATTACAAACTTGTGCCGAGCGAGTGTCACGACCATATATTGTGTTTAGTAAGTTACATAGCATACATCACCCCACTACACAAATGTAATAGTAATGCGATCAGAGATAATATTATTAGTTGCTGTTACACGATCAGATGTAACAACGTTAATACCACCCCCAATATGTGTAATTGCAATATCTCCAGCAGTTTCATTTACATCATAAACATCGCCTTTAATTGTAAAGTTCTGTGCTGTATTGATAGGCAATGTAACATCTACACGATATCTTGTATTAAGTGAAATAGCTTTAAGCATATATTGATCAGTTTCCCAACCATATAGAGTAGTAGT
1544	TTCCTAATATTACAAACTTGTGCCCTTTTGATGAAGTTTTTAACGCCACCAGATTTGCATCTGTTTATGCTTGGAACAGGAAGAGAATGATTTTACAGGCTGCGTTATAGCTTGGAATTCTAACAAGCTTGATTCTAAGGTTGGTGGTAATTATAATTACCTGTATAGATTGTTTAGGAAGTCTAATCTCAAACCTTTTGAGAGAGATATTTCAACTGAAATCTATCAGGCCGGTAACAAACCTTGTAATGGTGTTGCAGGTTTTAATTGTTACTTTCCTTTACGATCATATGGTTTCCGACCCACTTATGGTGTTGGTCACCAACCATATAGAGTGGTAGT
1545	TTCCTAATATTACAAACTTGTGCCTCAGCAGCGATCGGCTATCGGAACCGGGAGCGACCCGGCAGGCTGCACCCTCTCGTCCGTAGCGTCGGCGTGTGCTCTTCAAACAGTCGTGGCGGAAGGCCGAATACTCAGCCCCGCCGCCACACCCTTCGAAGGAGGTGATAGTTTGTCTTTCGACAGATATTCACAATACAGAGTTTATCATAAAACGTATGAAAGTCAAGTGTATGGGGGAAAGTTTGTAGAGGAAGTTTACAGAGAGAGGAACAAGATGAGAGTACCAGTATACTCTATAAATCCCTATACCCTATGTCTCCCCCCCTACCAACCATACAGAGTGGTAGT
1546	TTCCTAATATTACAAACTTGTGCCACCTTTCGCACAACCTGACTCCGCGCCCACCGTAGTTGTCACAGCTGGTGTTGGATGGTGTACAGCACCTCCCGTACATCGCATTCCATACAGCGTAGATCGGGGAGCCGGACTTGCCGTGGGTGATGCTTTGCGAGCCTGCCAGTTCAGTTCGCAAGCATCCGCAAGATCGCTGTCGATGTCGCAAATTTCCCGCCTCCACTAGACGCTCCTCACCGCAATCACACACAACTTTCCAGTAGGCGTAGTAGCCTTTGTTTTTCTGCCTTTGTCTATGCTCCGCTAACTCAACCGCCACCAACCATATAGAGTAGTAGT
1547	TTCCTAATATTACAAACTTGTGCGTCATATCATCACCAAGTGTCCCGGCTCTGCCGCTGCCAACTCACTTCTTCCGGCAGCGGCTTGTTATCCCAGCGGCTCTCACACTCCACGCAAAGCCCGGCCTCGCCCAGCTCGGCTATGCTCCCGCACGCGGCACAGCGGTGCGCGGGCCGGTGGAGTTCCCAGGGGCGGTAATGTTTGGCGCTCATTCGTCGTCCTCCACCTCCTCAATGATGCAGAACGGCCACGCATACATTAAAGCTTCCGGGTCAGAAAGCTGCTTACCCATCAATCTGAACATGACGGTCATGATACTAATTCCACAACCAACCATACAGAGTAGTAGT
1548	TTCCTAATATTACAAACTTGGCCGGCGCATACCTGACCGAAGCGAACTTGGCCGGAGCGAACTTGGCCGGAGCGAACTTGGCCGGCGCATACCTGACCGGCGCAAACTTGGTCAGAGCGAACTTGACCGGAGCGAACTTGGCCGGCGAAGTTCTCACCAAGGCACCCGTCTATATAGGGAACCTCAAATGGAGCGTGCTCATTACGGGCACGTTTTTGACTATCGGCTGCCAGCGCCACACCCACGGCGAGTGGGAGGCGTTTGACGATCGCGCTATCTACGCCATGGACATCGGCGCACTGAAGTTCTGGCGCAAGTGGAAGGCTCCGCTGCTGGCTATGTGCGCCGCGCACCGTGACGAACCGAAAGTGGAGTAACTGAAGTGACCAACCATACAGAGTGGTAGT
1549	ATACGGCGACCACCGAGATCTACACTATCCTCTTCGTCGGCAGCGTCAGATGTGTATAAGAGACAGTTCCTAATATTACAAACTGCTCTTAAACGCCCAACACTACACAATCCACCACCTTATCAGTCCTACGCCAAGACGCTTATGGACCAACCGCCGTCTATTGTTACGCCGACCCCTGCCCAAATTCCAGTAGAGGATTTGGACATCTTACCAACACCAACCATATAGAGTAGTAGTCTGTCTCTTATACACATCTCCGAGCCCACGAGACCGTACTAGATCTCGTATGCCGTCTTCTGCTTG
1550	TTCCTAATATTACAAACTTGTGCCTGAGCTTGCACCCCAATTATCGCCATAGCGGTATCAGCAAACGCCACCACTTCATTACCCACTCCGCGCACTTGCGTTGCCATCATGCCAAAATCAGCCATCAAAGCAGAATCATCATGAGCATCAGACGACACCCATAATCCACGACCACGCAACTTAGCCCCATCTGTCGCCAATAGACCAAAAGAAACAGCCGACAACCCCTTATCCAACAAGCGACTATGTTCCATAGCGGTGCTTGAGCCACCATCAAGCACCTCATCACCAATTTGTGCTTGCTCATGTGTCAATAACACCTGCGTCCAATTAAGCGTGTCCACAGAACGTAATCGCTCATGCGCCACCGCTACCGCGCCAACATCAACCTGAACTCCTTCACCAATCATATAGAGTGGTAGT
1551	TTCCTAATATTACAAACTTGTGCCATCCCAACGTACAACGTGGTTATCAGTACCAGTACCAGGTAATGTTCCAGACCAACCACTCCAACCACTCCAACCAGACCATCCAGAAGCTGCTGCTTCACCTTTTTGTCCTGACCAACCGCTATATCCACTTTTTCCAGACCAACCACTCCAACCAGACCAACCGGACCAACCTGAGTAACCAGAAATACCAGAATAACCAGAAATACCTGAGTAACCACTTATACCAGACCATCCGGACCAACCATACAGAGTGGTAGT
1552	TTCCTAATATTACAAACTTGTGCCCATCCGCAATACTTGCCGATGCTACCTCAACTATCCCTGACGTGTGTGTCATTCCTCACCCCTCGCTTTCCTGATGGCTTTACAGACCGTCTCATAGAGTTCTCTGTGCGAAGGGATCCACTTATGGAAAATCACCTTCTTGCTTGCAACAGCCTCCATAGCCTCCAGCATGTCGGGAGCGGCGGCGACGAGACCACCGTATTTTTCGTCAACGGCAAGTGCAAAAACACCGTTGCTATCTACCAACCATATAGAGTGGTAGT
1553	TTCCTAATATTACAAACTTGTGCAACTGCTGGGTCCAATGCAGTCATCTCATCAATAAGTATTACACTTGGTTTCTGGTAATATTCCGAGAATTTTGTGGATTCCCGATTAGGATACTTATATCCCACGAATTCAACTGCAGACGTACCTATACCACAAGAGATACATAGGTACGGCATTTCTAATTCGGCGGCTACATTACGAGCAATCGTTGATTTACCGCAACCAGCTGGACCAACCATACAGAGTGGTAGT
1554	TTCCTAATATTACAAACTTGTGCCTCAGCAGCGATCGGCTATCGGAACCGGGAGCGACCCGGCAGGCTGCACCCTCTCGTCCGTAGCGTCGGCGTGTGCTCTTCAAACAGTCGTGGCGGAAGGCCCGAATACTCAGCCCCGCCGCCACACCTTCGAAGGAGATGATAGTTATGCCTTTCGACAGCTATTCACAATACAGAGTTTATCATAAAACGTATGAAAGTCAAGTGTATGGGTGAAAGTTTGTAGAGGAAGTTTACAGGGAGAGAGACAAGATGAGAGTACCAGTATACTCTATAAATCCCTATACCCTATGTTACCCCCCCTACCAACCATACAGAGTAGTAGT
1555	TTCCTAATATTACAAACTTGTCCGGCGCATACCTGACCGGCGCAAACTTGGCCGGAGCGAACTTGGCCGGAGCGAACTTGGCCGGCGCATACCTGACCGGCGCAAACTTGGTCAGAGCGAACTTGACCGGAGCGAACTTGGCCGGCGAAGTTCTCACCAAGGCACCCGTCTATATAGGGAACCTCAAATGGAGCGTGCTCATTACGGGCACGTTTTTGACTATCGGCTGCCAGCGCCACACCCACGGCGAGTGGGAGGCGTTTGACGATCGCGCTATCTACGCCATGGACATCGGCGCACTGAAGTTCTGGCGCAAGTGGAAGGCTCCGCTGCTGGCTATGTGCGCCGCGCACCGTGACGAACCGAAAGTGGAGTAACTGAAGTGACCAACCATATAGAGTAGTAGT
1556	GATGTGTATAAGAGACAGTTCCTAATATTACAAACTTGTGGCAGCGTCAGATGTGTATAAGAGACAGTTCCTAATATTACAAACTTGTGCTCGCGGCGGGCCGCGAGCATAAGTTCCCTGACGTGATCCAGCGCACCTACGGACAGGTCAAGGACTTCCTCTCCACCTACGCCTTGAACAATGGGGTGCCGGTGGATGACTCCCGACTGATCGACTACACCAACCATACAGAGTGGTAGTCTGTCTCTTATACACATCTCCGAGCCCACGAGACTAAGGCGAATCTCGTATGCCGTCTTCTGCTTGA
1557	ACAGTTCCTAATATTACAAACTTGTGCAAATAATGCCGCAAAAGCTAATGGCAACTCCGTAACTGCGCGTCTACCAACGGCAACCGAAGCAACTTTGTTGCGCACATATCACTTTGTATCCGTTGCGGTACAACAGTTGAACATTTGTTTGCTGTAAGTGCCTGTCTGCCAATGCTTCATTTTTCCATCTTCAAAACTTCACTTGACAGCTAAACATTACCAACCATACAGAGTAGTAGTCTGT
1558	GATGTGTATAAGAGACAGTTCCTAATATTACAAACTTGTGGCAGCGTCAGATGTGTATAAGAGACAGTTCCTAATATTACAAACTTGTGCAACTCACACACATCATCAAATGATAAAGTCTCTGTCAATGTTCCATTATAACCACCATAGGTAAATGCTGATGCCAACTGATTAGTTCTTACAGTCTGAGCAATGTTAATAGTAGCACCACACCATCCACCAACCATATAGAGTGGTAGTCTGTCTCTTATACACATCTCCGAGCCCACGAGACTAGGCATGATCTCGTATGCCGTCTTCTGCTTGA
1559	TTCCTAATATTACAAACTTGTGCGTTGAAGGTTCTTTCACAATGGGTAATCTTGACCCAAACGGCATTCTCAAGCTCGGCGGCGGTATATTTGAGAAAGTAGAAGTTGACGGGACTGCACTATCGGACATTAAAGATCAGATAATCGCAGCAAACTGGAATGACAACGTTAAATACCCGCTTATTATGGATTCAACTGCAAATGTGTCAATTTCAACTGAAATCTATCAGGCCGGTAACAAACCTTGTAATGGTGTTGCAGGTCCTAATTGTTACTCTCCTTTACAATCATATGGTTTCCGACCCACTTATGGTGTTGGTCACCAACCATACAGAGTGGTAGT
1560	TTCCTAATATTACAAACTTGTGCCTCAGCAGCGATCGGCTATCGGAACCGGGAGCGACCCGGCAGGCTGCACACTCTCGTCCGTAGCGTCGGCGTGTGCTCTTCAAACAGTCGTGGCGGAAGGCCCGAATACTCAGTCCCGCCGCCACACCTTCGAAGGAGATGATAGTTATGTCTTTCGACAGCTATTCACAATACAGAGTTTATCATAAAACGTATGAAAGTCAAGTGTATGGGTGAAAGTTTGTAGAGGAAGTTTACAGGGAGAGGAACAAGATGAGAGTGACAGTATACTCTATAAATCCCTATACCCTATGTATCCCCCCCTACCAACCATATAGAGTGGTAGT
1561	TTCCTAATATTACAAACTTGTGCCCTTTTGATGAAGTTTTTAACGCCACCAGATTTGCATCTGTTTATGCTTGGAACAGGAAGAGAATGATTTTACAGGCTGCGTTATAGCTTGGAATTCTAACAAGCTTGATTCTAAGGTTGGTGGTAATTATAATTACCTGTATAGATTGTTTAGGAAGTCTAATCTCAAACCTTTTGAGAGAGATATTTCAACTGAAATCTATCAGGCCGGTAACAAACCTTGTAATGGTGTTGCAGGTTTTAATTGTTACTTTCCTTTACGATCATATGGTTTCCGACCCACTTATGGTGTTGGTCACCAACCATATAGAGTAGTAGT
1562	TTCCTAATATTACAAACTTGTGCCCTTTTGATGAAGTTTTTAACGCCACCAGATTTGCATCTGTTTATGCTTGGAACAGGAAGAGAATGATTTTACAGGCTGCGTTATAGCTTGGAATTCTAACAAGCTTGATTCTAAGGTTGGTGGTAATTATAATTACCTGTATAGATTGTTTAGGAAGTCTAATCTCAAACCTTTTGAGAGAGATATTTCAACTGAAATCTATCAGGCCGGTAACAAACCTTGTAATGGTGTTGCAGGTTTTAATTGTTACTTTCCTTTACGATCATATGGTTTCCGACCCACTTATGGTGTTGGTCACCAACCATACAGAGTAGTAGT
1563	TTCCTAATATTACAAACTTGTGCCCATCCGTAATACTTGCCGATGCTACCTCAACTATCCCTGACGTGTGTGTCATTCCTCTCCCCTTACTTTCTGCATTCGTTCTTCTCCCAAAAGGCATTTGCCAGTCCGCTCCCAGCAACATCCATTGCGCGCTATAGGCTCGACCGTTTCTCCGATCGCGCAGAAGGCACCTTTGGAGGAGTGTTTGAAGTATGCGCACTTGTCTTCGTCGCAATGCATGTCGAACCAACCATATAGAGTGGTAGT
1564	ACAGTTCCTAATATTACAAACTTGTGCAAATAACGCCGCAAAAGCTCATCGCATTCACGCAACTGCGCATCTACCAACGGCAACCGAAGCAACTTTGTTGCGCACATATCCCCTTGTATCCATTGCGGTACAACAGTTGAACATTTGTTTGCTGTAAGTGCCTGTCTACCAATGCTTCATTTTTCCATCTTCAAAACTTCACTTGACAGCTTATGATTACCAACCATACAGAGTAGTAGTCTGT
1565	TTCCTAATATTACAAACTTGTGAATATTACAACTTGTGCTCCCGAAGTTCGCCTACAATTCCAAGCTCTCACTTGCCTTGAAGTCGCTGGACAATCGTGCGTTCGTTGACTTTGTTAACGTCATGATGCCGATGGCGCAGGTTGCGCCTGGAATGCTCGACGTTATCAACACTGATGAAGCCGCCCAGATGGTTGCCGAGAACCTTGGCGTTCCCCCGCGCATTATACGCAATGATGAAGGCATCGCTGCTATTCGCGAGCAGCGTGCCCAGCAGGAGCAAGCCATGATGCAGGCCCAGATGCTTGAGCAGGGAAGCAAGGCCGCTGCGAACCTTGGTAAGATGCCGCCTGAAATGCGCGAGCAGGCGGCTGAACAGCTTGCATGACACAAGAGATCAAAAACAAAGCACTAGCATACGCCACAGTCTTCAACCAACCATATAGAGTAGTAGT
1566	TTCCTAATATTACAAACTTGTGCCTCAGCAGCGATCGGCTATCGGAACCGGGAGCGACCCGGCAGGCTGCACCCTCTCGTCCGTAGCGTCGGCGTGTGCTCTTCAAACAGTCGTGGCGGAAGGCCCGAATACTCAGTCCCGCCGCCACACCTTCGAAGGAGATGATAGTTATGTCTTTCGACAGCTATTCACAATACAGAGTTTATCATAAAACGTATGAAAGTCAAGTGTATGGGGGAAAGTTTGTAGAGGAAGTTTACAGGGAGAGGAACAAGATGAGAGTAACAGTATACTCTATAAATCCCTATACCCTATGTCTCCCCCCTACCAACCATATAGAGTGGTAGT
1567	TTCCTAATATTACAAACTTGTGCCCGCCGAAACTCCCAAAAAGGCAGCGAAACCCGAAGGAGCAAAAGGCTTGATGAGACTGAGATGCCCGAAGTGCGGCGATGAGTTCGTCGCTTTCACAAAGGACTACCGCACCGAGTGGACCTGCAAAGAATGCGGTGCAAAATTCTCGCTGGAAAACACCGCACTGTTTGAATACGACTGCAGCTGCGGTCGGCACACTTACGGACAGACAAACATCGAAAGCCCGGATTTTAGCTATCCCTGCGGTGATTGCGGCAAGGAGACCACTCTCAAATGGAACCCCAAAGCCAAAAAATACATGGAGTGATGCAGATGCCCGCCTCGGACGACGACCGGGAAATGATGGCCCGGTTCAACGATACCTTCAGGAAGCTCAAGACCAACCATATAGAGTAGTAGT
1568	TTCCTAATATTACAAACTTGTGCAGCTTCTTATCATACTTGCGAAGCGATCTCCAGCCTAGCTCAGTAGTGATCATGCTTGCTATGTCTCTTGATGCATTGCTCAGCGTAAGCTTGTCACTGTAGATATTGTTAAGCAAAGACCGGACAGTTATCAATGCCAACTCTTCTGGCTTCATGACATCCATCAAGTATGCAGCAGCGTGCTTCTTCCCAGCTTTGCCAGACCAACCATATAGAGTGGTAGT
1569	TTCCTAATATTACAAACTTGTGCCCATCCGCAATACTTGCCGATGCTACCTCAACTATCCCTGACGTGTGTGTCATTCCTCACCCCTCGCTTTCCTGATGGCTTTACAGACCGTCTCATAGAGTTCTCTGTGCGAATGGATCCACTTATGGAAAATCACCTTCTTGCTTGCAACAGCCTCCATAGCCTCCAGCATGTCGGGAGCGGCGGCGACGAGACCACCGTATTTTTCGTCAACGGCAAGTGCAAAAACACCGTTGCTATCTACCAACCATATAGAGTGGTAGT
1570	TTCCTAATATTACAAACTTGTGCTCCCGAAGTTCGCCTACAATTCCAAGCTCTCACTTGCCTTGAAGTCGCTGGACAATCGTGCGTTCGTTGACTTTGTTAACGTCATGATGCCGATGGCGCAGGTTGCGCCTGAAATGCTCGACGTTATCAACACCGACGAAGCCGCCCAGATGGTTGCCGAGAACCTTGGAGTCCCGCCGCGCATCATGCGTACCGATGATGAGGTTTCCATTATCCGCGATCAGCGTGCGCTGCAGCAGCAAGCCATGATGCAGGCTCAGATGCTTGAGCGGGGAAGCAAGGCCGCTGCGAACCTTGGTAAGATGCCGCCTGAAATGCGCGAGCAGGCGGCTGAACAGCTTGCATGACACCAGAGATCAAAAACAAAGCACTAGCATACGCCACAGTCTTCAACCAACCATATAGAGTAGTAGT
1571	TTCCTAATATTACAAACTTGTGCGTGAAGCATAAGGAGGTATATTATGATTAGAACTACAGAATTTAACAACATTATCGACAGAGGCCTAGCCGCTCTCGGTTTTAAGAATGGTGGTAACGGGACAGCCCTTACCCAGTATTTCGAGTTCATGTTTGCCGAAAAATACAATGCACAGCGTACATTCGCACAAGAGGGATTCCCTGTAAATCCTGATATTCCGCTAAGTGCAACTTGGGAACAGATTAACGCTACTATTCGTCCATATACTATGGCAACACGAGTAGATGTTGATTCTGACGGACCAACCATATAGAGTAGTAGT
1572	TTCCTAATATTACAAACTTGTGCTTCCGAAGTTCGCCTACAACTCCAAGCTCTCTCTTGCATTGAAGTCGCTGGACAATCGTGCGCTGATTGACTCTGTTAACATCCTGCTTCCGGTGGCGCAGATCAATCCGACCGTCTTTGACCGCCTTAACCTTGATGAGTCCACCAAGATGATTCTCGAGAACTCCGGTGTTCCTCCGCGCTGCATGAACACGGACGATGAGGTTGCTGGCATCCAACAGGAACGCGCACAGCAGCAGCAAGCAATGATGCAGGCCCAGATGCTTGAGCAGGGAAGCAAGGCCGCTGCGAACCTTGGTAAGATGCCGCCTGAAATGCGCGAGCAGGCGGCTGAACAGCTTGCATGACACAAGAGATCAAAAACAAAGCACTAGCATACGCCATAGTCTTCAACCAACCATATAGAGTAGTAGT
1573	TTCCTAATATTACAAACTTGTGCTAGTGTGCCAATAAATGACTCTGCATCTCTTAAACGCATAGCATTTAGATTATTGACAATATGGAAAGTTGTGCTGTCGTACATAATAAAGTCTACATCTGATAAGTCAACTAATCTCTCTGTGCCTGCATAATCAAAGTATGTAGCTTGCTCATTGTCGAGCAGGTCACCTTCATACCATGTCATACCCAGCCACATACCAACCATATAGAGTGGTAGT
1574	TTCCTAATATTACAAACTTGGCCGGCGCATACCTGACCGGCGCAAACTTAGTCAGAGCGAACTTGACCGGGGCAAACTTGATCATAGCGAACTTGACCGGAGCGAACTTGGCCGGCGAAGTTCTCACCATGGCACCCGTCTATATAGGGAACCTCAAATGGAGCGTGCTCATTACGGGCACGTTTTTGACTATCGGCTGCCAGCGCCACACCCACGGCGAGTGGGAGGCGTTTGACGATCGCGCTATCTACGCCATGGACATCGGCGCACTGAAGTTCTGGCGCAAGTGGAAGGCTCCGCTGCTGGCTATGTGCGCCGCGCACCGTGACGAACCGAAAGTGGAGTAACTGAAGTGACCAACCATACAGAGTAGTAGT
1575	TTCCTAATATTACAAACTTGGCCGGCGCATACCTGACCGAAGCGAACTTGGCCGGAGCGAACTTGGCCGGAGCGAACTTGGCCGGCGCATACCTGACCGGCGCAAACTTGGTCAGAGCGAACTTGACCGGAGCGAACTTGGCCGGCGAAGTTCTCACCAAGGCACCCGTCTATATAGGGAACCTCAAATGGAGCGTGCTCATTACGGGCACGTTTTTGACTATCGGCTGCCAGCGCCACACCCACGGCGAGTGGGAGGCGTTTGACGATCGCGCTATCTACGCCATGGACATCGGCGCACTGAAGTTCTGGCGCAAGTGGAAGGCTCCGCTGCTGGCTATGTGCGCCGCGCACCGTGACGAACCGAAAGTGGAGTAACTGAAGTGACCAACCATATAGAGTAGTAGT
1576	TTCCTAATATTACAAACTTGTGCATCTCGCAAAACAGAAGAAATACCAGAAAAACCTGCTTGTTTCACTGCTTCACGAATCTTCTTGGAAAACGGCTTTTGTCTGATACCATCAGTAACAAAAGTATCAACATCTGACCAGATGTTCGGAATACCATCGCCAGCATCGCCACCACAGATATGTTCAATAAGTGTATGTTCTTTCATTTCTAATGTCAAGAACTTTCGATGCCATGGACTATACTGAACGACAGGATATTGCAGATTCCACTCCTGAATCTGCAGAAAGTCTTTGTCTGCACCAACCATATAGAGTAGTAGT
1577	TTCCTAATATTACAAACTTGTGCTTCCGAAGTTCGCCTACAACTCCAAGCTCTCACTTGCCTTGAAGTCGCTGGACAATCGTGCGTTCGTTGACTTTGTTAACGTCATGATGCCGATGGCGCAGGTTGCGCCTGAAATGCTCGACGTTATCAACACCGATGAAGCCGCCCAGATGGTTGCCGAGAACCTTGGAGTCCCGCCGCGCATCATGCGTACCGATGATGAGGTTTCCATTATCCGCGATCAGCGTGCGCAGCAGCAGCAAGCCATGATGCAGGCCCAGATGCTTGAGCAGGGAAGCAAGGCCGCTGCGAACCTTGGTAAGATGCCGCCTGAAATGCGCGAGCAGGCGGCTGAACAGCTTGCATGACACAAGAGATCAAAAACAAAGCACTAGCATACGCCACAGTCTTCAACCAACCATACAGAGTAGTAGT
1578	TTCCTAATATTACAAACTTGGCGACCGGCTTTTGTTTGAATAAAACCGGGATGTTTCTATAATGGAGTGTTTTATCCTCAGCCGTTGCCGCCAGCATCATAACTGACGATTCATTAATGTAGCCGTGAGCGCAAATCTTTTTGGCGAAACCGGCATTTGTTCGTCGAAAGTTTCGCCAGATTTGCGAGTCAGACGTCGGGTCTGACTTATACTGCAAACCGCAGTGTGCCGCAATCTCACCAACCATATAGAGTGGTAGT
1579	TTCCTAATATTACAAACTTGTGCGCAACAGAATGCCCCGCTCCGATTCGAAGCCACCGTCGGAATTTATTCCGTTTTTTCTCGGTGTGATCCTGTCCCTTTTGATTCAAATCCTCATCAAAGTTAGTTAACGCGTCCAAACCATTACGAGAACGAACACCAGAAAAGGAGGTAAAGCGCATGACTACAGGATCTCTAAAGGACGAGAACTCTCTCTTATGGCTTGGTGTAAGCGATGAGCACGGATTGTTAGCAGAAGAGTTTGTGAAGAAACTAGTTTCCGCAAAATGTACCTACAAGGAAGCCGCTAAGATCCTTGAGTACGCCAATGAGATTCTTGGAAATAGGACTATTTCCGATTTGTAACCATCCCACACCAACCATACAGAGTGGTAGT
1580	TTCCTAATATTACAAACTTGTGGCAGCGTCAGATGTGTATAAGAGACAGTTCCTAATATTACAAACTTGTGCTTAGCTGTATTGTCTGCCATCCATCTACAGGCGTACATCACGAGCCTAGATCCCAGATTCTTTGGCGTCCATCCGGCGCACGCTCCTCTAGCGATCAGCGCCGTATCTGCGGACGGGTAATAGGGCTCTGAAAGTAGCACTACTCCCCCTAGCTCTTTCCTATATCTGGCAGTGAAGCACCATTTTATACCTGTCCCTGGAGTTCCGAGCCATTCGTATCTCTTTATAAAATCTCCGTGCTCTACTCCGTAAGTCTCAATTGACAACAAAAAGTCCCCAGCAGACATTTCATCTACACTTCCCCATTTTCGAACCAACCATACAGAGTAGTAGT
1581	TTCCTAATATTACAAACCATACAGAGTAGTAGTCTGTCTCTTATACACATCTCCGAGCCCACCGTAGTTGTCATAGCTGGTGTTGGATGGTGTACAGCACCTCCCGTACATCGCATTCCATACAGCGTAGATCGGGGAGCCGGACTTGCCGTGGGTGATGCTTTGCGAGCCTGCCAGTTCAGTTCGCAAGCATCCGCAAGATCGCTGTCGATGTCGCAAATTTCCCGCCTCCACTAGACGCTCCTCACCGCAATCACACACAACTTTCCAGTAGGCGTAGTAGCCTTTGTTTTTCTGCCTTTGTCTATGCTCCGCTAACTCAACCGCCACCAACCATACAGAGTGGTAGT
1582	TTCCTAATATTACAAACCATACAGAGTAGTAGTCTGTCTCTTATACACATCTCCGAGCCCACCGTAGTTGTCATAGCTGGTGTTGGATGGTGTACAGCACCTCCCGTACATCGCATTCCATACAGCGTAGATCGGGGAGCCGGACTTGCCGTGGGTGATGCTTTGCGAGCCTGCCAGTTCAGTTCGCAAGCATCCGCAAGATCGCTGTCGATGTCGCAAATTTCCCGCCTCCACTAGACGCTCCTCACCGCAATCACACACAACTTTCCAGTAGGCGTAGTAGCCTTTGTTTTTCTGCCTTTGTCTATGCTCCGCTAACTCAACCGCCACCAACCATATAGAGTGGTAGT
1583	TTCCTAATATTACAAACTTGTGCTCCCGAAGTTCGCCTACAATTCCAAGCTCTCACTTGCCTTGAAGTCGCTGGACAATCGTGCGTTCGTTGACTTTGTTAACGTCATGATGCCGATGGCGCAGGTTGCGCCTGGAATGCTCGACGTTATCAACACTGATGAAGCCGCCCAGATGGTTGCCGAGAACCTTGGCGTTCCCCCGCGCATTATACGCAATGATGAAGGCATCGCTGCTATTCGCGAGCAGCGTGCCCAGCAGGAGCAAGCCATGATGCAGGCCCAGATGCTTGAGCAGGGAAGCAAGGCCGGTAACAAACCTTGTAATGGTGTTGCAGGTCCTAATTGTTACTCTCCTTTACAATCATATGGTTTCCGACCCACTTATGGTGTTGGTCACCAACCATATAGAGTAGTAGT
1584	TTCCTAATATTACAAACTTGTGAATATTACAACTTGTGCTCCCGAAGTTCGCCTACAATTCCAAGCTCTCACTTGCCTTGAAGTCGCTGGACAATCGTGCGTTCGTTGACTTTGTTAACGTCATGATGCCGATGGCGCAGGTTGCGCCTGGAATGCTCGACGTTATCAACACTGATGAAGCCGCCCAGATGGTTGCCGAGAACCTTGGCGTTCCCCCGCGCATTATACGCAATGATGAAGGCATCGCTGCTATTCGCGAGCAGCGTGCCCAGCAGGAGCAAGCCATGATGCAGGCCCAGATGCTTGAGCAGGGAAGCAAGGCCGCTGCGAACCTTGGTAAGATGCCGCCTGAAATGCGCGAGCAGGCGGCTGAACAGCTTGCATGACACAAGAGATCAAAAACAAAGCACTAGCATACGCCACAGTCTTCAACCAACCATACAGAGTGGTAGT
1585	TTCCTAATATTACAAACTTGTGCTGTACCAAAATCAGCGGCACTCATTGCTTCTTTTTCAGCATCACCACCCGCACCATTAATAGCGTTCGCCGCACCACGTACAGCATCTGCGCCAAATGCAGATTTAGAAACACCGATTGTCCCAGCAACAATGGCACCCGCGGCAAGAACCTTACCAACTTTAGTTCGTGTAATAAAGTTTTTCGCACCACGGAATAATGCACTTAATCGACCGCCACGACCTCGACCGCCACGACCACCCATTAACCCACCAACCATATAGAGTAGTAGT
1586	ATCTACACCCTCAGACTCGTCGGCAGCGTCAGATGTGTATAAGAGACAGTTCCTAATATTACAAACTTGTGGCAGCGTCAGATGTGTATAAGAGACAGTTCCTAATATTACAAACTTGTGCCACCATGGGCGAACGGTATAAAGTTACGGCACTTAGCCAATGCTACCTTAATCTTTTCAAGGTCAGACCTATACCACAGAGCTGGCGCAACCTCACCACCAACCATATAGAGTAGTAGTCTGTCTCTTATACACATCTCCGAGCCCACGAGACGCTACGCTATCTCGT
1587	TTCCTAATATTACAAACTTGTGCCCTTTTGATGATTTTACAGGCTGCGTTATAGCTTGGAATTCTAACAAGCTTGATTCTAAGGTTGGTGGTAATTATAATTACCGGTATAGATTGTTTAGGAAGTCTAATCTCAAACCTTTTGAGAGAGATATTTCAACTGAAATCTATCAGGCCGGTAACAAACCTTGTAATGGTGTTGCAGGTGTTAATTGTTACTTTCCTTTACAATCATATGGTTTCCGACCCACTTATGGTGTTGGTCACCAACCATATAGAGTAGTAGT
1588	TTCCTAATATTACAAACTTGTGCTTCTCCACAAACTTCTGCATTGCCACAAACCACTGCTTTTCCATATACTTCTGCATTGTCATAAACACGTGCATTGCCATAAATCTTAGCATCTCCAAAAACTTGTGCTTCTCCATAAACTACTGCATCATCACAAACTAATGCATTGTCATAAATACATGCATTGCCATAAACTTCTGCATTGTCATAAACACGTGCATTGCCAAAAACCTTTGCATTATCAGATACCCAACAATTACCGTCTTGGGATAGATTATCCTCTTTTTCTATCCAACCATATAGAGTGGTAGT
1589	ACCGAGATCTACACTAAGATGGTCGTCGGCAGCGTCAGATGTGTATAAGAGACAGTTCCTAATATTACAAACTTGTGATAACCCAGCGGCAGCTATAAGCGCAGATTGGCTTGATACGCTCAGAACACTCGCGGCATCACCGCTCTTAGTCAACCCTGTAGTATCAACCGGATTAGCCTTCCGACAAATAACCTTATTCGTCCTCACCGGCTCGCACAACCAACCATATAGAGTAGTAGTCTGTCTCTTATACACATCTCCGAGCCCACGAGACCGTACTAGATCTCGTATGCCG
1590	TTCCTAATATTACAAACTTGTGCTTCCGAAGTTCGCCTACAACTCCAAGCTCTCTCTTGCATTGAAGTCGCTGGACAATCGGGCATTCGTTGACTTTGTTAACGTCATGATGCCGATGGCGCAGGTTGCGCCTGAAATGCTCGACGTTATCAACACCGACGAAGCCGCCCAGATGGTTGCCGAGAACCTTGGAGTCCCGCCGCGCATCATGCGTACCGATGATGAGGTTTCCATTATCCGCGATCAGCGTGCGCTGCAGCAGCAAGCCATGATGCAGGCTCAGATGCTTGAGCAGGGAAGCAAGGCCGCTGCGAACCTTGGTAAGATGCCGCCTGAAATGCGCGAGCAGGCGGCTGAACAGCTTGCATGACACAAGAGATCAAAAACAAAGCACTAGCATACGCCACAGTCTTCAACCAACCATATAGAGTAGTAGT
1591	TTCCTAATATTACAAACTTGTGCCTGAGCTTGCACCCCAATTATCGCCATAGCGGTATCAGCAAACGCCACCACTTCATTACCCACTCCGCGCACTTGCGTTGCCATCATGCCAAAATCAGCCATCAAAGCAGAATCATCATGAGCATCAGACGACACCCATAATCCACGACCACGCAACTTAGCCCCATCTGTCGCCAATAGACCAAAAGAAACAGCCGACAACCCCTTATCCAACAAGCGACCATGTTCCATAGCCGAACTTGAGCCACCATCAAGCACCTCATCACCAATTTGTGCTTGCTCATGTGTCAATAACACCTGCGTCCAATTAAGCGTGTCCACAGAACGCAATCGCTCATGCGCCACCGCTACCGCACCAACATCAACCTGAACTCCATCACCAACCATATAGAGTAGTAGT
1592	ACAGTTCCTAATATTACAAACTTGTGCATTTCCACAAACCCCTGCATCATCAGACACTTTCGCATCATCACAAACAATTGCCTTACCGAATACGCTTGCATCACCAAAAACATTTGCATTGCCATAAACCTTTGCGTTCCCGAAAACCGTTGCACATTCATAAACCCAAGCATCATCAAAAACTTTTGCGTTCTCGAAAACTTTGGCATCATCATAAATCCAACCATACAGAGTGGTAGTCTGT
1593	TTCCTAATATTACAAACTTGTGCGGCAGCGTCAGATGTGTATAAGAGACAGTTCCTAATATTACAAACTTGTGCAAATAACGCCGCAAAAGCTCATCGCAACTCCGCAACTGCGCATCTACCAACGGCAACCGAAGCAACTTTGTTGCGCACTTAGCCCTTTGTATCCATTGCGGTACAACAGTTGAACATTTGTTTGCTGTAAGTGCTTGTAAGCCAATGCTTCATTTTCCCATCTTCAAAACTTCACTTGACAGCTTATGATTACCAACCATACAGAGTGGTAGT
1594	GGCGACCACCGAGATCTACACACTGCATATCGTCGGCAGCGTCAGATGTGTATAAGAGACAGTTCCTAATATTACAAACTTGTGCCACCATCAAGCACCGCATCACCAATTTGTGCTTGCTCGTGTGTCAATAACACCTGCGTCCAATTAAGCGTGTCCACAGAACGCAATCGCTCATGCGCCACCGCTACCGCACCAACATCAACCTGAACTCCATCACCAACCATATAGAGTAGTAGTCTGTCTCTTATACACATCTCCGAGCCCACGAGACCAGAGAGGATCTCGTATGCCGTCTTCTG
1595	AGATGTGTATAAGAGACAGTTCCTAATATTACAAACTTGTGCTACAGCAGCTGCCTCCATCTCGTACAACACCCCCGAGGTTGGCAAATTAAACAAAGCTATCTCTCCCTCTGTTATAAATGAATTGGTTGTAATAACTTGATAGTCATCAAACCCCACCAATGGATATTGCTTGTTAAATGTTATAACACCATCCATTGAATTTCCAGGAACAAACACATCACCATACAGAGTGGTAGTCTGTCTCTTATACACATCT
1596	TTCCTAATATTACAAACTTGTGCTTTGCAGTAGCAACTATACTACGTCCAGAAGCTGTGGTTAGAAGAAAACAGTCTTTTAGACCAGTATGAACTACGTCAGCTACTTTATTCTGAATAACAGCACCATCTTGGTTAATTGCAGACACAGTAAAATAATGATCATCTGTACGCTGAATCGCTTTGTCCTTATTTTGGCCAGAATACATATTATGAAAGCGCTCATAAAAATGGCGTATAGTTGCTTTTCGCGCCTTGTAAGGTAAGCCACCTATAGACCAACCATATAGAGTGGTAGT
1597	GATGTGTATAAGAGACAGTTCCTAATATTACAAACTTGTGGCAGCGTCAGATGTGTATAAGAGACAGTTCCTAATATTACAAACTTGTGCTCGCGGCGGGCCGCGAGCATAAGTTCCCTGACGTGATCCAGCGCACCTACGGACAGGTCAAGGACTTCCTCTCCACCTACGCCTTGAACAATGGGGTGCCGGTGGATGACTCCCGACTGATCGACTACACCAACCATACAGAGTGGTAGTCTGTCTCTTATACACATC
1598	TTCCTAATATTACAAACTTGTGAATATTACAACTTGTGCTCCCGAAGTTCGCCTACAATTCCAAGCTCTCACTTGCCTTGAAGTCGCTGGACAATCGTGCGTTCGTTGACTTTGTTAACGTCATGATGCCGATGGCGCAGGTTGCGCCTGGAATGCTCGACGTTATCAACACTGATGAAGCCGCCCAGATGGTTGCCGAGAACCTTGGCGTTCCCCCGCGCATTATACGCAATGATGAAGGCATCGCTGCTATTCGCGAGCAGCGTGCCCAGCAGGAGCAAGCCATGATGCAGGCCCAGATGCTTGAGCAGGGAAGCAAGGCCGCTGCGAACCTTGGTAAGATGCCGCCTGAAATGCGCGAGCAGGCGGCTGAACAGCTTGCATGACACAAGAGATCAAAAACAAAGCACTAGCATACGCCACAGTCTTCAACCAACCATACAGAGTAGTAGT
1599	TTCCTAATATTACAAACTTGTGAATATTACAACTTGTGCTCCCGAAGTTCGCCTACAATTCCAAGCTCTCACTTGCCTTGAAGTCGCTGGACAATCGTGCGTTCGTTGACTTTGTTAACGTCATGATGCCGATGGCGCAGGTTGCGCCTGGAATGCTCGACGTTATCAACACTGATGAAGCCGCCCAGATGGTTGCCGAGAACCTTGGCGTTCCCCCGCGCATTATACGCAATGATGAAGGCATCGCTGCTATTCGCGAGCAGCGTGCCCAGCAGGAGCAAGCCATGATGCAGGCCCAGATGCTTGAGCAGGGAAGCAAGGCCGCTGCGAACCTTGGTAAGATGCCGCCTGAAATGCGCGAGCAGGCGGCTGAACAGCTTGCATGACACAAGAGATCAAAAACAAAGCACTAGCATACGCCACAGTCTTCAACCAACCATATAGAGTGGTAGT
1600	TTCCTAATATTACAAACTTGTGGCAGCGTCAGATGTGTATAAGAGACAGTTCCTAATATTACAAACTGCTCGCAGAAACCCTGGGCGCTTGCATTCTTGCGTCGGGGATTGTGCGCAAGGACACCGACGGCTTCACCGGCCCCGAGCTGCTGCATTTTGGTGAAGACCTCCGATCCATGCTTGAGGCAGCACCCCAGCAGGAGGCGCAGGAGCCTTACGCATACGCCGTCTATTTTCCAGACCAACCCAAAGTTGAGTTGGTACACGACTTGGATGAACTGATTGACGATTTGACCAACCATATAGAGTAGTAGT
1601	TTCCTAATATTACAAACTTGTGCGCATCGAAGTCGTACATGCCGTTCTCGAATACAATCTTCGAGTTGTCGGGGTATATGTGCTTGGAGAACACCATCCCGCTCATAATATCCACCACACCGCCGCTTCTCTTGTCCCACATGGTCATGGGAAGACCCAACTGCTTCCACAGCTCGTAGGTCAGGTTCTCGAAGTCAGGTCTGCTTATCCTCTCGTATATATTTCCCGTGAATATGTATATGTAGCCGTTGAACACGGACAGGGAGGACTTCTCCACGGCAGTCCTAAGCTCGTCTATGAGGCGCATCTTCACGCCCTTCACAGCACCGCCTTCCGCTGTAATCTCCCTTAGCCTGTCCCTGTTCACTAACTTGGATAGTTCCGATATTGCCGTTCTGTACGTAAAATCTCCCGTCATTTGTACCAACCATATAGAGTAGTAGT
1602	CTACACCACGTCAGTCGTCGGCAGCGTCAGATGTGTATAAGAGACAGTTCCTAATATTACAAACTTGTGCCACCATGGGCGAACGGTATAAAGTTACGGCACTTAGCCAATGCTACCTTAATCTTTTCAAGGTCAGACCTATACCACAGAGCTGGCGCAACCTCACCACCAACCATACAGAGTAGTAGTCTGTCTCTTATACACTCTCCGAGCCCACGACCAACCATATAGAGTGGTAGTCTGTCTCTTATACACATCTCCGAGCCCACGAGACTAAGGCGAATCTC
1603	GACGGTCGTCGGCAGCGTCAGATGTGTATAAGAGACAGTTCCTAATATTACAAACTTGTGCTCCTCGCTGCCCTCCCATGTGTCAACGCAATGCAACTGAGTCTCCTCGTCGGTACGCCAACAAACACGCTCCTGGCTCTTCGCAACAACCTGCTCCGCAAAATACGCAGCGCTCCGGCCAAGCCAACTCCCAACCTCAACCAACAGAATCTATTGTTACCAACCATATAGAGTAGTAGTCTGTCTCTTATACACATCTCCGAGCCCACGAGACCTCT
1604	TTCCTAATTACAAACTTGGCCGGCGCATACCTGACCGGCGCAAACTTGGTCAGAGCGAACTTGACCGGAGCGAACTTGGCCGGCGAAGTTCTCACCAAGGCACCCGTCTATATAGGGAACCTCAAATGGAGCGTGCTCATTACGGGCACGTTTTTGACTATCGGCTGCCAGCGCCACACCCACGGCGAGTGGGAGGCGTTTGACGATCGCGCTATCTACGCCATGGACATCGGCGCACTGAAGTTCTGGCGCAAGTGGAAGGCTCCGCTGCTGGCTATGTGCGCCGCGCACCGTGACGAACCGAAAGTGGAGTAACTGAAGTGACCAACCATATAGAGTAGTAGT
1605	TTCCTAATATTACAAACTTTGCCGGCGCATACCTGACCGGCGCAAACTTGGCCGGAGCGAACTTGGCCGGAGCGAACTTGGCCGGCGCATACCTGACCGGCGCAAACTTGGTCAGAGCGAACTTGACCGGAGCGAACTTGGCCGGCGAAGTTCTCACCAAGGCACCCGTCTATATAGGGAACCTCAAATGGAGCGTGCTCATTACGGGCACGTTTTTGACTATCGGCTGCCAGCGCCACACCCACGGCGAGTGGGAGGCGTTTGACGATCGCGCTATCTACGCCATGGACATCGGCGCACTGAAGTTCTGGCGCAAGTGGAAGGCTCCGCTGCTGGCTATGTGCGCCGCGCACCGTGACGAACCGAAAGTGGAGTAACTGAAGTGACCAACCATATAGAGTGGTAGT
1606	GTCGTCGGCAGCGTCAGATGTGTATAAGAGACAGTTCCTAATATTACAAACTTGTGCTCGCGGCGGGCCGCGAGCATAAGTTCCCTGACGTGATCCAGCGCACCTACGGACAGGTCAAGGACTTCCTCTCCACCTACGCCTTGAACAATGGGGTGCCGGTGGATGACTCCCGACTGATCGACTACACCAACCATACAGAGTGGTAGTCTGTCTCTTATACCAACCATATAGAGTAGTAGTCTGTCTCTTATACACATCTCCGAGCCCACGAGAC
1607	TTCCTAATATTACAAACTTGTGCGGGGCAAAAGATATCCCCAAATGCACCCTCTAAAAAACAGGAATATATAAATCCACTCTTCACAACACAGGGGAAGACAGTATCACTCCATCGCTTTTTTCTGATTCTTTATTGTCATATTGACATTCGTTTGATAAAACACAAACCAGTGATTTGCACGGGCACCGCCCTCCAAGGTGAAACCTCATGGCCGTTTTTTCTTCCTCATTAACTAAAATGCGCACAAAACCCGGAGTGCAGACTAAATCAATGCCGCCTGAGGCCACATAGTCCCGAGCAATAGCAACCGCCTTTATCGCCTGATTGACAGCAGCAGCACCAACCATACAGAGTAGTAGT
1608	TTCCTAATATTACAAACTTGTAGAGAACTTAGAGTGGTGTACTCATACAGAAAACATGCGACATGCACGGGATACTGGTTTATGGCAGCCCCATGTAGGTACTGCACATGGTATGGCTAAGCTAACTGAGGAGACTGTACACACTGTTTGCAAGTTAGTTGCAGATGACGTAGGTTGGAAGTTAGTGAAAGCTATGAATATTACGGGGTTGACTCGGAGTTCATTCTACTCTATAAAATACAAACGTACATGGAAACACATTACTGCATTATACGACTTTTAATGTAACGACTATCCCGTAAGGGAGTACACTCAAGTGAGTGGAAGTACTAGTCCCTCTATATGAGGTGAAGATATAGTCTGAACTGCATAGTAATATGCAGTTCAGACTATATCTTCACCCCATACAGAGTGGTAGT
1609	TTCCTAATATTACAAACTTGTGGCAGCGTCAGATGTGTATAAGAGACAGTTCCTAATATTACAAACTTGTGCAAATAACGCCGCAAAAGCTCATCGCAACTCCGCAACTGCGCATCTACCAACGGCAACCGAAGCAACTTTGTTGCGCACTTAGCCCTTTGTATCCATTGCGGTACAACAGTTGAACATTTGTTTGCTGTAAGTGCTTGTAAGCCAATGCTTCATTTTCCCATCTTCAAAACTTCACTTGACAGCTTATGATTACCAACCATATAGAGTGGTAGT
1610	ACAGTTCCTAATATTACAAACTTGTGCAAATAACGCAGCAAATTAGCATCGCAACTCCGTAACTACGCATCTACCAACGGCAACGGAAGCAACTTTGTTGCGCACATAGCCCCTTGTATCCATTGCGGTACGACGCCCAACTATTTGTTTCTTCTAAGTGCCTGTAAGCCAATGCTTCATTTCCCCATCTTCAAAACTTCACTTGACAGCTTATGATTACCAACCATACAGAGTAGTAGTCTGT
1611	TTCCTAATATTACAAACTTGTGCGCACAAGCCCCTTCACAGATCCACCTCTGGTACTCCCAACGAGACTCGAACTCGTATTGCCGACTTGAGAGGCCGGCCTCCTATTCCAGTTAGAGGATGGGAGCATATATAATACGGGTAAGGATTTACACCTTACATAGTTGGAGTTTTAGGTTATTCCTTCGTGATTACCCTCGGCCTTTCATGTTGCGTAGAACTGGCGATCAATCGCAGCTGACTCGGAGTTACTTTTTTACGGTTTACATTATCCGTTCACCAACCAACAGAATCTATTGTTAGCAACCAACCATACAGAGTAGTAGT
1612	TTCCTAATATTACAAACTTGTGCCTCAGCAGCGATCGGCTATCGGAACCGGGAGCGACCCGGCAGGCTGCACCCTCTCGTCCGTAGCGTCGGCGTGTGCTCTTCCAACAGTCGTGGCGGAAGACCCGAATACTCAGTCCCGCCGCCACACCTTCGAAGGAGATGATAGTTATGTCTTTCGACAGATATTCACAATACAGAGTTTATCATAAAACGTATGAAAGTCAAGTGTATGGGGGAAAGTTTGTAGAGGAAGTTTACAGGGAGAAGGACAAGATTAGAGTGACAGTATACTCTATAAATCCCTATACCCTATGTATCCCCCCCTACCAACCATATAGAGTAGTAGT
1613	TTCCTAATATTACAAACTTGTGCTCCCGAAGTTCGCCTACAATTCCAAGCTCTCACTTGCCTTGAAGTCGCTGGACAATCGTGCGTTCGTTGACTTTGTTAACGTCATGATGCCGATGGCGCAGGTTGCGCCTGAAATGCTCGACGTTATCAACACCGACGAAGCCGCCCAGATGGTTGCCGAGAACCTTGGAGTCCCGCCGCGCATCATGCGTACCGATGATGAGGTTTCCATTATCCGCGATCAGCGTGCGCTGCAGCAGCAAGCTATGATGCAGGCTCAGATGCTTGAGCAGGGAAGCAAGGCCGCTGCGAACCTTGGTAAGATGCCGCCTGAAATGCGCGAGCAGGCGGCTGAACAGCTTGCATGACACCAGAGATCAAAAACAAAGCACTAGCATACGCCACAGTCTTCAACCAACAGAATCTATTGTTAGCAACCAACCATACAGAGTGGTAGT
1614	TTCCTAATATTACAAACTTGTGCATCCGAGAGCTTTCAGGGCCGGAGATATGGCTGCACTTCCTAGGCGCATGGACAGGCCAACATCATCCTTAAATCCTGTAATAATTTTTTTCCAATCTTCGATCGTTCCTTTTTTTGTTGGGACGTATGAAACGCCCTGAAACTCTATTTCTGTTGATGGCTTATCTTTTTCCAAAATCTGACTTCCCAAGATAAACCTTTGTCCATCCAACCAACCATATAGAGTAGTAGT
1615	TTCCTAATATTACAAACTTGTGCCCTTTTGATGATTTTACAGGCTGCGTTATAGCTTGGAATTCTAACAAGCTTGATTCTAAGGTTGGTGGTAATTATAATTACCGGTATAGATTGTTTAGGAAGTCTAATCTCAAACCTTTTGAGAGAGATATTTCAACTGAAATCTATCAGGCCGGTAACAAACCTTGTAATGGTGTTGCAGGTGTTAATTGTTACTTTCCTTTACAATCATATGGTTTCCGACCCACTTATGGTGTTGGTCACCAACCATACAGAGTGGTAGT
1616	ATCTACACATTGACATTCGTCGGCAGCGTCAGATGTGTATAAGAGACAGTTCCTAATATTACAAACTTGTGGCAGCGTCAGATGTGTATAAGAGACAGTTCCTAATATTACAAACTTGTGCCACCATGGGCGAACGGTATAAAGTTACGGCACTTAGCCAATGCTACCTTAATCTTTTCAAGGTCAGACCTATACCACAGAGCTGGCGCAACCTCACCACCAACCATACAGAGTAGTAGTCTGTCTCTTATACACATCTCCGAGCCCACGAGACTCCTGAGCATCTCGT
1617	CGACCACCGAGATCTACACAGCCAACTTCGTCGGCAGCGTCAGATGTGTATAAGAGACAGTTCCTAATATTACAAACTTGTGGCAGCGTCAGATGTGTATAAGAGACAGTTCCTAATATTACAAACTTGTGCAAATAGGACACACATCCCCGCCCGTCATCGCAACTCCGTTACAGTTCGCTTTGGAACTTCTTCTTGACGTAATCTGTAACTACTGCACCAACCATATAGAGTGGTAGTCTGTCTCTTATACACATCTCCGAGCCCACGAGACCTCTCTACATCTCGTATGCCGTCTTC
1618	TTCCTAATATTACAAACTTGTGCTCCCGAAATTCGCCTACAACTCCAAGCTTTCCCTTGCCTTGAAGTCGCTGGACAATCGGGCATTCGTTGACTTTGTTAACGTCATGATGCCGATGGCGCAGGTTGCGCCTGGAATGCTCGACGTTATCAACACTGATGAAGCCGCCCAGATGGTTGCCGAGAACCTTGGCGTTCCCCCGCGCATTATACGCAATGATGAAGGCATCGCTGCTATTCGCGAGCAGCGTGCCCAGCAGGAGCAAGCCATGATGCAGGCCCAGATGCTTGAGCAGGGAAGCAAGGCCGCTGCGAACCTTGGTAAGATGCCGCCTGAAATGCGCGAGCAGGCGGCTGAACAGCTTGCATGACACAAGAGATCAAAAACAAAGCACTAGCATACGCCACAGTCTTCAACCAACCATACAGAGTAGTAGT
1619	TTCCTAATATTACAAACATAAGAGACAGTTCCTAATATTACAAACTTGTGCTTAGCTGTATTGTCTGCCATCCATCTACAGGCGTACATCACGAGCCTAGATCCCAGATTCTTTGGCGTCCATCCGGCGCACGCTCCTCTAGCGATCAGCGCCGTATCTGCGGACGGGTAATAGGGCTCTGAAAGTAGCACTACTCCCCCTAGCTCTTTCCTATATCTGGCAGTGAAGCACCATTTTATACCTGTCCCTGGAGTTCCGAGCCATTCGTATCTCTTTATAAAATCTCCGTGCTCTACTCCGTAAGTCTCAATTGACAACAAAAAGTCCCCAGCAGACATTTCATCTACACTTCCCCATTTTCGAACCAACCATACAGAGTGGTAGT
1620	ACAGTTCCTAATATTACAAACTTGTGCAAATAACGCCGCAAAAGCGCATCGCATTCACGCAACTGCGCATCTACCAACGGCAACCGAAGCAACTTTGTTGCGCACATAGTCCCTTGTATCCGTTGCGGTACAACACTCAAGTATTTGTTTGCTGTAAGTGCTTATAAGCCAATGCTTCATTTCCTCATCTTCAAAACTTCACTTGACAGCTTAGGATTACCAACCATATAGAGTAGTAGTCTGT
1621	TTCCTAATATTACAAACTTGTGCGCTCTGATTTCCGTTTTCTGTGGGCATGGCATCATCCTTTCTTGTGGTCTGTGGTTGGCTCACGGCGTCCCTCAACCGCAGGGTTCTGCGTAGGTGCTACTGCACCGCCGCCAAAGTCCAAAAGCCCTTGCGCCATCTCCGCCTCCAGTCTTTTTCGCGCCACCTCGAAATAGGCGGCGTCCTTCTCAATCCCGATGAACTTGCGCCGATACCGTATGCAGGCAACTCCGGTTGTTCCGCTACCCATGAACGGATCAAGAACCGTCTCGCCCTCTGTTGTAAGTTCGTCAACCAACCATACAGAGTAGTAGT
1622	ACGCGTGGTCGTCGGCAGCGTCAGATGTGTATAAGAGACAGTTCCTAATATTACAAACTTGTGCCCGACGCCGATTGTCAGATGACCGGCAGTGCAGCGGTAGACGCGCAGGCGGATGCCCTCGTCGCGGATTAGGTCCAGTTCGGTTTGCGTGTAGTTCATCGCCCAGCCCTCTCCTTTACAATCATATGGTTTCCGACCCACTTATGGTGTTGGTCACCAACCATACAGAGTAGTAGTCTGTCTCTTATACACATCTCCGAGCCCACGAGACAGGCAGA
1623	TTCCTAATATTACAAACTTGTGCCACCTTTCGCACAAACTGACCCCACGACCGCCGTAGTTGTCATAGCTGGTGTTGGATGGTGTGCAGCACCTCCCGTACATCGCATTCCATACAGCGTAGATCGGGGAGCCGGACTTGCCGTGGGTGATGCTGTGCGCTCTTGCCAGTTCAGTTCGCAAGCATCCGCAAGATCGCTGTCGATGGAGCAAATTTCCCGCCTCCACTAGACGCTCCTCACCGCAATCACACACAACTTTCCAGTAGGCGTAGTAGCCTCTGTTTTTCTGCCTTTGTCTATGCTCCGCTAACTCAACCGCCACCAACCATACAGAGTAGTAGT
1624	TTCCTAATATTACAAACTTGTGCATAACCGCACTTAGCGGTAATACTCCGTGCTTTTATTATGTTTAGCACAATAAGTACATACATCGCTGTTTTGTGGCATTTCTTTGTACTTACATAGTTGGCAATTGCTGTATTTTGGTAAGCAAGTCATTATTGTTCCAAATATATCAGTACTACCACTAACACCAGCTATATCCAAGCTGGGTTGTAGTGGTGTATTTAAGTTTTCTGCTTTCTTTGTCATTTTATATAATTTGATAAATTTGTAATTCTAATTCCCAGCCTAAAATATAGCTGCATTCCGTTAGCATAAACCAACCATATAGAGTGGTAGT
1625	TTCCTAATATTACAAACTTGTGCTTCCGAAGTTCGCCTACAATTCCAAGCTCTCACTTGCCTTGAAGTCGCTGGACAATCGTGCGTTCGTTGACTTTGTTAACGTCATGATGCCGATGGCGCAGGTTGCGCCTGAAATGCTCGACGTTATCAACACCGACGAAGCCGCCCAGATGGTTGCCGAGAACCTTGGAGTCCCGCCGCGCATCATGCGTACCGATGATGAGGTTTCCATTATCCGCGATCAGCGTGCGCTGCAGCAGCAAGCCATGATGCAGGCTCAGATGCTTGAGCAGGGAAGCAAGGCCGCTGCGAACCTTGGTAAGATGCCGCCTGAAATGCGCGAGCAGGCGGCTGAACAGCTTGCATGACACCAGAGATCAAAAACAAAGCACTAGCATACGCCACAGTCTTCAACCAACAGAATCTATTGTTAGTAGTCCCAACCATACAGAGTGGTAGT
1626	TTCCTAATATTACAAACTTGTGCGGCAGCGTCAGATGTGTATAAGAGACAGTTCCTAATATTACAAACTTGTGCAATTTGCCCGCATTTCTTCCACATAGTCACATCAACCGGATTCTTCCAATTGACTTCATGCGGAGAACAATAATAGGAGAACTGGCAATTGTACGGGACATTTCCCATCCATTGTGCTTGGTGAACAACCCCGCAAACGGAATTCGCATATTTGTCGGAATTTACCCGTTCCAATATAACCATTCCAACCATATAGAGTAGTAGT
1627	TTCCTAATATTACAAACTTGTGCATGGCTGCGACATATACTGGCAATAATGAACATACCAACATCTTGATTACAGCATATTACTCATGCGATGCGATCTATGATCAAGACGGCGGATGCACAATATGTCGCGAAGATAGCGGTTCTGTAATTGCCAAGAAGGCCGAGTATGTTAATAGAGTTGTAGACAGAACTATTGCATATTTGCGCATGTTAAACCGACCGGAACTGACCATCGAACAGATTGATTGGTCTGCCTGCATTGTTACTGATTAACCACCAACCATACAGAGTAGTAGT
1628	ACAGTTCCTAATATTACAAACTTGTGCAAATAACGCCGCAAATTAGCATCGCAACTCCGTAACTGCGCATCTACCAACTGCAACCGAAGCAACTTTGTTGTGCACTTAGCCCCTTGTATCCATTGCGGTACGACGCCCAACTATTTGTTTGCTGTAAGTGCTTGTCTACCAATGCTTCATTTTCTCATCTTCAAAACTTCACTTGACAGCTTATGATTACCAACCATACAGAGTGGTAGTCTGT
1629	ACAGTTCCTAATATTACAAACTTGTGCAAATAACGCAGCAAATTAGCATCGCAACTCCGTAACTGCGCGTCTACCAACGGCAACCGAAGCAACTTTGTTGCGCACATAGCCCCTTGTATCCGTTGCGGTACAACGCTCAACTATTTGTTTGCTGTAAGTGCCTGTCTACCAATGCTTCATTTCCCCATCTTCAAAACTTCACTTGACAGCTTATGATTACCAACCATATAGAGTAGTAGTCTGT
1630	TTCCTAATATTACAAACTTGTGCCCTTTTGATGATTTTACAGGCTGCGTTATAGCTTGGAATTCTAACAAGCTTGATTCTAAGGTTGGTGGTAATTATAATTACCGGTATAGATTGTTTAGGAAGTCTAATCTCAAACCTTTTGAGAGAGATATTTCAACTGAAATCTATCAGGCCGGTAACAAACCTTGTAATGGTGTTGCAGGTGTTAATTGTTACTTTCCTTTACAATCATATGGTTTCCGACCCACTTATGGTGTTGGTCACCAACCATATAGAGTGGTAGT
1631	TTCCTAATATTACAAACTTGTGGCAGCGTCAGATGCGTATAAGAGACAGTTCCTAATATTACAAACTGCTCGCAGAAACCCTGGGCGCTTGCATTCTTGCGTCGGGGATTGTGCGCAAGGACACCGACGGCTTCACCGGCCCCGAGCTGCTGCATTTTGGTGAAGACCTCCGATCCATGCTTGAGGCAGCACCCCAGCAGGAGGCGCAGGAGCCTTACGCATACGCCGTCTATTTTCCAGACCAACCCAAAGTTGAGTTGGTACACGACTTGGATGAACTGATTGACGATTTGACCAACCATACAGAGTAGTAGT
1632	TTCCTAATATTACAAACTTGTGCATCTGAGCTGCGAACTTATCAAGTTGTGCCACGAACTGTTCACGGCGCACCTTCAACGTATTCTCACACAAACGACGGACAGCATCTTTGGTTTCCTGCGTCTGTTCCATTGGATTACCTCGAAGAAACGTACGAGTTGGTATAATCGAGCACCGTTTCGAACGGAACAGCCTCACCGCGGACGTAGCGGAACACGTTGTTTGCCACGACCGAAGCGATACCCATCACGTTGAACGCAATGGCCTTCTCTGAGCAACGGTCAGCCACGGCTTCCGCCTGCGGGAAGAGCGTCGTGTAGGGACCAACCATACAGAGTGGTAGT
1633	TTCCTAATATTACAAACTTGTGCCACCTTTCGCACAACCTGACTCCGCGCCCACCGTAGTTGTCATAGCTGGTGTTGGATGGTGTACAGCACCTCCCGTACATCGCATTCCATACAGCGTAGATCGGGGAGCCGGACTTGCCGTGGGTGATGCTTTGCGAGCCTGCCAGTTCAGTTCGCAAGCATCCGCAAGATCGCTGTCGATGTCGCAAATTTCCCGCCTCCACTAGACGCTCCTCAACGCAATCACACACAACTTTCCAGTAGGCGTAGTAGCCTTTGTTTTTCTGCCTTTGTCTATGCTCCGCTAACTCAACCGCCACCAACCATATAGAGTGGTAGTCTGTCTCTTATACACATCCAACCATATAGAGTAGTAGT
1634	GATGTGTATAAGAGACAGTTCCTAATATTACAAACTTGTGGCAGCGTCAGATGTGTATAAGAGACAGTTCCTAATATTACAAACTTGTGCAACTCACACACATCATCAAATGATAAAGTCTCTGTCAATGTTCCATTATAACCACCATAGGTAAATGCTGATGCCAACTGATTAGTTCTTACAGTCTGAGCAATGTTAATAGTAGCACCACACCATCCACCAACCATATAGAGTGGTAGTCTGTCTCTTATACACATC
1635	TTCCTAATATTACAAACTTGTGCCACCTTTCGCACAACCTGACTCCGCGCCCACCGTAGTTGTCATAGCTGGTGTTGGATGGTGTACAGCACCTCCCGTACATCGCATTCCATACAGCGTAGATCGGGGAGCCGGACTTGCCGTGGGTGATGCTTTGCGAGCCTGCCAGTTCAGTTCGCAAGCATCCGCAAGATCGCTGTCGATGTCGCAAATTTCCCGCCTCCACTAGACGCTCCTCACCGCAATCACACACAACTTTCCAGTAGGCGTAGTAGCCTTTGTTTTTCTGCCTTTGTCTATGCTCCGCTAACTCAACCGCAACCAACAGAATCTATTGTTAGCAACCAACCATATAGAGTAGTAGT
1636	TTCCTAATATTACAAACTTGTGCTCCCGAAGTTCGCCTACAATTCCAAGCTCTCACTTGCCTTGAAGTCGCTGGACAATCGTGCGTTCGTTGACTTTGTTAACGTCATGATGCCGATGGCGCAGGTTGCGCCTGGAATGCTCGACGTTATCAACACTGATGAAGCCGCCCAGATGGTTGCCGAGAACCTTGGCGTTCCCCCGCGCATTATACGCAATGATGAAGGCATCGCTGCTATTCGCGAGCAGCGTGCCCAGCAGGAGCAAGCCATGATGCAGGCCCAGATGCTTGAGCAGGGAAGCAAGGCCGCTGCGAACCTTGGTAAGATGCCGCCTGGAATGCGCGAGCAGGCGGCTGAACAGCTTGCATGACACAAGAGATCAAAAACAAAGCACTAGCATACGCCACAGTCTTCAACCAACAGAATCTATTGTTAGCAACCAACCATACAGAGTGGTAGT
1637	GTAAGAGACAGTTCCTAATATTACAAACTTGTGCTCGTCGGCAGCGTCAGATGTGTATAAGAGACAGTTCCTAATATTACAAACTTGTGCAACTCACACACATCATCAAATGATAAAGTCTCTGTCAATGTTCCATTATAACCACCATAGGTAAATGCTGATGCCAACTGATTAGTTCTTACAGTCTGAGCAATGTTAATAGTAGCACCACACCATCCACCAACCATACAGAGTGGTAGTCTGTCTCTTATACACATCTCCGAGCCCACGAGACTAAGGCGAATCTCGTATGCCGTCTTCTGCTTGA
1638	TTCCTAATATTACAAACTGCTCGCAGAAACCCTGGGCGCTTGCATTCTTGCGTCGGGGATTGTGCGCAAGGACACCGACGGCTTCACCGGCCCCGAGCTGCTGCATTTTGGTGAAGACCTCCGATCCATGCTTGAGGCAGCACCCCAGCAGGAGGCGCAGGAGCCTTACGCATACGCCGTCTATTTTCCAGACCAACCCAAAGTTGAGTTGGTACACGACTTGGATGAACTGATTGACGATTTGACCAACCAACAGAATCTATTGTTAGCAACCAACCATATAGAGTGGTAGT
1639	ACGTCATTGATCGTCGGCAGCGTCAGATGTGTATAAGAGACAGTTCCTAATATTACAAACTAGACAGTTCCTAATATTACAAACTTGTGCTCGCGGCGGGCCGCGAGCATAAGTTCCCTGACGTGATCCAGCGCACCTACGGACAGGTCAAGGACTTCCTCTCCACCTACGCCTTGAACAATGGGGTGCCGGTGGATGACTCCCGACTGATCGACTACACCAACCATATAGAGTAGTAGTCTGTCTCTTATACACATCTCCGAGCCCACGAGACAGGCAGAAA
1640	TTCCTAATATTCGTCAGATGTGTATAAGAGACAGTTCCTAATATTACAAACTGCTCGCAGAAACCCTGGGCGCTTGCATTCTTGCGTCGGGGATTGTGCGCAAGGACACCGACGGCTTCACCGGCCCCGAGCTGCTGCATTTTGGTGAAGACCTCCGATCCATGCTTGAGGCAGCACCCCAGCAGGAGGCGCAGGAGCCTTACGCATACGCCGTCTATTTTCCAGACCAACCCAAAGTTGAGTTGGTACACGACTTGGATGAACTGATTGACGATTTGACCAACCATATAGAGTAGTAGT
1641	TTCCTAATATTACAAACTTGGCCGGCGCATACCTGACCGGCGCAAACTTGGCCGGGGCAAACTTGGTCAGAGCGAACTTGACCGGGGCAAACTTGATCATAGCGAACTTGACCGGAGCGAACTTGGCCGGCGCATACCTGACCGGCGCAAACTTGGTCAGAGCGAACTTGACCGGAGCGAACTTGGCCGGCGAAGTTCTCACCAAGGCACCCGTCTATATAGGGAACCTCAAATGGAGCGTGCTCATTACGGGCACGTTTTTGACTATCGGCTGCCAGCGCCACACCCACGGCGAGTGGGAGGCGTTTGACGATCGCGCTATCTACGCCATGGACATCGGCGCACTGAAGTTCTGGCGCAAGTGGAAGGCTCCGCTGCTGGCTATGTGCGCCGCGCACCGTGACGAACCGAAAGTGGAGTAACTGAAGTGACCAACCATACAGAGTAGTAGT
1642	TTCCTAATATTACAAACTTGTGTTTTTTTTTTTTTTTTGGTTTGGGTCTTTGGTGTTTGAAGCATCTCGCAGCCTTCGGGACGTCTGGTTCTTAGACAAGACGCCTGTGGCGGTCGAACACAATCCACCTGCTCTTATCTATCGCGTCACAGAAGCGTTTGCGCTGCTGGACACACGTCTCAATGACTTCTTGGCTATTACCGGCCAGGTAGATGCTGATCCCGCAGAAGAAGGCGAAGCAGGCATGGTCGTTCATGACGTGACGTCGGAGTTCTACGAGACGGTAGAGAAGAAAGTCGGTAAGGAGATGGTCAAGAAGTCTGAGCTTCTGGCCACATTTGGCGTTGGTTACACCAACCATATAGAGTGGTAGT
1643	CTATTCGTCGGCAGCGTCAGATGTGTATAAGAGACAGTTCCTAATATTACAAACTTGTGTCCATCTTCTGACTCAAATACAGCTACCAATCCATTTTCTCCAACGCTTCTATCTTGATATACCTGTACTTTAGTATAAGTTGGATAACCCCATTGACTGATGTATCCCATTGCTTCACCGAATGTCTTTGGCATTTCACCAACCATATAGAGTAGTAGTCTAACCATACAGAGTGGTAGTCTGTCTCTTATACACATCTCCGAGCCCACGAGACCGT
1644	TTCCTAATATTACAAACTTGTGCTTATAGATGTTAGGGTTGTAGTAATGCAACCAGTTTATGTATTGTTTCTGTTCGAGGTAGTGCCTGCAATCATGACAAAAAGCATGACCCAAACCTGTTTCCTCATTCAGTTTGAAATTGATAAGAAGCTTCTGCTTTCGACAGAAGCTACATGCTTTAGTGGGCTTCACGTAATGCATCCCAAGAGATTGGATATATTTTACGAAGCTCTTCATCAATTGTTGATGCGAACACTCGTACTTCGTACTGAGCATGGTCTGACAGTCGCTGACGACACAACTCTGACCAACCATATAGAGTGGTAGT
1645	TTCCTAATATTACAAACTTGTGCCAACTGAAAGCAATCGGATCAACAGACCATTCCAACTCTTTCCCATCAGCAAATGCTTCAAGCAACACCATCTTTTGCTCTTTGGTCATCTTCCCAAAAGGAATGTAAACAGGGTCGTTTGATTTTTGTTTGTCTTGTGTTTTTTCAACAAGCTCTAGAGCAGACTCAGGGAAGCAATACCGACGTCCACTATTTAAACCAACCATACAGAGTGGTAGT
1646	TTCCTAATATTACAAACTTGTGCAATTTGCCCGCATTTCTTCCACATAGTCACATCAACCGGATTCTTCCAATTGACTTCATGCGGAGAACAATAATAGGAGAACTGGCAATTGTACGGGACATTTCCCATCCATTGTGCTTGGTGAACAACCCCGCAAACGGAATTCGCATATTTGTCGGAATTTACCCGTTCCAATATAACCATTCCAACCATATAGAGTAGTAGTCTGTCTCTTATACACATCTCCGCAACCATACAGAGTAGTAGT
1647	TTCCTAATATTACAAACTTGAGCCCTTTTCATGAAGTTTTTAACGCCACCACATTTGCATCTGTTTATGCTTGGAACAGGAAGAGAATCAGCAACTGTGTTGCTGATTATAATTATAAATTACCAGATGATTTTACAGGCTGCGTTATAGCTTGGAATTCTAACAAGCTTGATTCTAAGCCTAGTGGTAATTATAATTACCTGTATAGATTGTTTAGGAAGTCTAAGCTCAAACCTTTTGAGAGAGATATTTCAACTGAAATCTATCAGGCCGGTAACAGACCTTGTAATGGTGTTGCAGGTCCTAATTGTTACTCTCCTTTACAATCATATGGTTTCCGACCCACTTATGGTGTTGGTCACCAACCATACAGAGTGGTAGT
1648	TTCCTAATATTACAAACTTGTGGCAGCGTCAGATGTGTATAAGAGACAGTTCCTAATATTACAAACTGCTCGCAGAAACCCTGGGCGCTTGCATTCTTGCGTCGGGGATTGTGCGCAAGGACACCGACGGCTTCACCGGCCCCGAGCTGCTGCATTTTGGTGAAGACCTCCGATCCATGCTTGAGGCAGCACCCCAGCAGGAGGCGCAGGAGCCTTACGCATACGCCGTCTATTTTCCAGACCAACCCAAAGTTGAGTTGGTACACGACTTGGATGAACTGATTGACGATTTGACCAACCATATAGAGTGGTAGT
1649	TTCCTAATATTACAAACTTGTGCTCCCGAAGTTCGCCTACAATTCCAAGCTCTCACTTGCCTTGAAGTCGCTGGACAATCGTGCGTTCGTTGACTTTGTTAACGTCATGATGCCGATGGCGCAGGTTGCGCCTGAAATGCTCGACGTTATCAACACCGACGAAGCCGCCCAGATGGTTGCCGAGAACCTTGGAGTCCCGCCGCGCATCATGCGTACCGATGATGAGGTTTCCATTATCCGCGATCAGCGTGCGCTGCAGCAGCAAGCCATGATGCAGGCTCAGATGCTTGAGCAGGGAAGCAAGGCCGCTGCGAACCTTGGTAAGATGCCGCCTGAAATGCGCGAGCAGGCGGCTGAACAGCTTGCATGACACAAGAGATCAAAAACAAAGCACTAGCATACGCCACAGTCTTCAACCAACAGAATCTATTGTTAGCAACCATACAGAGTAGTAGT
1650	TTCCTAATATTACAAACTTGTGCTATCATTATAGTTAATAAAGCATAAGATGTAATATTATATGGAACACCTAAGAATGCATCAGCACTTCTTTGATATAATTTACAATCTAGATGTCCATCAGATACATAAAATTGAAACATAGTATGACATGGTGGTAATGCCAAATGTGTCAATTTCAACTGAAATCTATCAGGCCGGTAACAGACCTTGTAATGGTGTTGCAGGTCCTAATTGTTACTCTCCTTTACAATCATATGGTTTCCGACCCACTTATGGTGTTGGTCACCAACCATATAGAGTAGTAGT
1651	TTCCTAATATTACAAACTTGTGGCAGCGTCAGATGTGTATAAGAGACAGTTCCTAATATTACAAACTGCTCGCAGAAACCCTGGGCGCTTGCATTCTTGCGTCGGGGATTGTGCGCAAGGACACCGACGGCTTCACCGGCCCCGAGCTGCTGCATTTTGGTGAAGACCTCCGATCCATGCTTGAGGCAGCACCCCAGCAGGAGGCGCAGGAGCCTTACGCATACGCCGTCTATTTTCCAGACCAACCCAAAGTTGAGTTGGTACACGACTTGGATGAACTGATTGACGATTTGACCAACCATACAGAGTAGTAGT
1652	TTCCTAATATTACAAACTTGTGCAACTGATGGTAAATTATATGTTGGAGCTATTGGGACATCTGCTCCAAACTGCCCTCTCAATTCACTTATAGGTCTTTCATTCTCCAATGCTTTATCAAATCTATCTAAAGCTACATCTCTTCTACCTACATCTAATTCAAAAAATTTTACAGGTTCATCAATCCCAGATGCTGCTAATGCATTATTTACAGCTTTAGCCCCATACTTAGTAAATGCAGCATCTATTCTCTTAACTAGTTCATCTTCATTCCCAGCTTTAGTATACGCTTTCTCATAAGCTTTAGATTTATCTTGTGAGAATCCACCTATACCACCAGCTGTACCACCAGCCCCTCCTGATCCACCAACCATATAGAGTAGTAGT
1653	TTCCTAATATTACAAACTTGGCCAGCATCATCCAGCTTGGCTCGCATTATAACAAGGTTGTTCAACTATGAACGGCGGCCAAGCCATAGAAGTAGCTAACATTTTCAGGGCAGGCTAAACACGGGCCGTTACCAGGATCGGTAAACCCTGGCAACCGGACCGCCGGAACACGACCAAGAACCGCCAAAACCGGCCCGCCGTTGCGTCACCGGCACCACGTCCGACCAACCATACAGAGTAGTAGT
1654	ACAGTTCCTAATATTACAAACTTGTGCAAATAACGCAGCAAATTAGCATCGCAACTCCGTAACTGCGCATCTACCAACGGCAACCGAAGCAACTTTGTTGCGCACATATCCCTTTGTATCCGTTGCGGTACAACATTCAACTATTTGTTTGCTGTAAGTGCCTGTCTACCAATGCTTCATTTTCCCATCTTCAAAACTTCACTTGACAGCTTATGATTACCAACCATACAGAGTGGTAGTCTGT
1655	TTCCTAATATTACAAACTTGTGCTCCTCGCTGCCCTCCCATGTGTCAACGCAATGCAACTGAGTCTCCTCGTCGGTACGCCAACAAACACGCTCCTGGCTCTTCGCAACAACCTGCTCCGCAAAATACGCAGCGCTCCGGCCAAGCCAACTCCCAACCTCAACAAACACCCCGCCAAAAGACTCGTTTACAACACGCGAGTATATATCCTGAAAATCAAACCAGCCAGGTATCTCATACCACTTCTTCACGCTTCACCAACCAACAGAATCTATTGTTAGCAACCAACCATATAGAGTAGTAGT
1656	TTCCTAATATTACAAACTTGTGGCAGCGTCAGATGTGTATAAGAGACAGTTCCTAATATTACAAACTTGTGCCACCTTTCGCACAACCTGACTCCGCGCCCACCGTAGTTGTCATAGCTGGTGTTGGATGGTGTACAGCACCTCCCGTACATCGCATTCCATACAGCGTAGATCGGGGAGCCGGACTTGCCGTGGGTGATGCTTTGCGAGCCTGCCAGTTCAGTTCGCAAGCATCCGCAAGATCGCTGTCGATGTCGCAAATTTCCCGCCTCCACTAGACGCTCCTCACCGCAATCACACACAACTTTCCAGTAGGCGTAGTAGCCTTTGTTTTTCTGCCTTTGTCTATGCTCCGCTAACTCAACCGCCACCAACCATACAGAGTAGTAGT
1657	TTCCTAATATTACAAACTTGTGTGTATAAGAGACAGTTCCTAATATTACAAACTTGTGCTTTGTAACAACACCCTCAGGTGTTACAACATCCCAACACGCCAGCACAATCTGATTATCCGGATTGACAGCTGATCCGAAGTCCAGATTTGTAGTCTCGAAATCAAGCGCTACGTACCGGCTTGGTCGTTGGTACAGCTCCATTGCTTCAAGAGGATTGCGCAGGAAGTAAGGCAGCTCCGCTGTGTTCCTTAGTAGATTCATCGCATTATTGTTCCTCCTTAAACCATACAGAGTAGTAGT
1658	TTCCTAATATTACAAACTTGTGCTCCTCGCTGCCCTCCCATGTGTCAACGCAATGCAACTGAGTCTCCTCGTCGGCAGCTCAGATGTGTATAAGAGACAGTTCCTAATATTACAAACTTGTGCAATTTGCCCGCATTTCTTCCACATAGTCACATCAACCGGATTCTTCCAATTGACTTCATGCGGAGAACAATAATAGGAGAACTGGCAATTGTACGGGACATTTCCCATCCATTGTGCTTGGTGAACAACCCCGCAAACGGAATTCGCATATTTGTCGGAATTTACCCGTTCCAATATAACCATTCCAACCATATAGAGTGGTAGT
1659	TTCCTAATATTACAAACTTGTGCAGATCCTCCCCGCTTGGCTCCGCACCGCACCATGTCTGCAACCATGCCAGCTCCTGGATCATGCCCCATGCTCCACCCAGAAGCGCAACGTCGACTGGAGACGCCTCCAGCTACCCCCAGGGTACATCACAACCTCTTCGCCTGAAAGCACCCAGCACAAGGCAGCCCTGCTGTTCTCCTGGCCTATGCTGCACCCAAGACACTCCGTCCTCGTACGACAGTCCTGGCAAGTCCAGAAGTGGTGAGCACCGGGACTGCCAGGATACCTCCGCGAGGACAGACTCTCCACCCACTTACCAACCATACAGAGTGGTAGT
1660	TTCCTAATATTACAAACTTGTGCTTTGTAACAACACCCTCAGGTGTTACAACATCCCAACACGCCAGCACAATCTGATTATCCGGATTGACAGCTGATCCGAAGTCCAGATTTGTAGTCTCGAAATCAAGCGCTACGTACCGGCTTGGTCGTTGGTACAGCTCCATTGCTTCAAGAGGATTGCGCAGGAAGTAAGGCAGCTCCGCTGTGTTCCTTAGTAGATTCATCGCATTATTGTTCCTCCTTAAACCATATAGAGTAGTAGTCTGTCTCTTATACACATCCCGAGCCCACGGACACCAACCATATAGAGTGGTAGT
1661	TTCCTAATATTACAAACTTGTGTCGGCACGTCAGATGTGTATAAGAGACAGTTCCTAATATTACAAACTTGTGCAGAAGTTCGTGAAACGGTTTGGGTCTTTGGTGTTTGAAGCATCTCGCAGCCTTCGGGACGTCTGGTTCTTAGACAAGACGCCTGTGGCGGTCGAACACAATCCACCTGCTCTTATCTATCGCGTCACAGAAGCGTTTGCGCTGCTGGACACACGTCTCAATGACTTCTTGGCTATTACCGGCCAGGTAGATGCTGATCCCGCAGAAGAAGGCGAAGCAGGCATGGTCGTTCATGACGTGACGTCGGAGTTCTACGAGACGGTAGAGAAGAAAGTCGGTAAGGAGATGGTCAAGAAGTCTGAGCTTCTGGCCACATTTGGCGTTGGTTACACCAACCATATAGAGTAGTAGT
1662	TTCCTAATATTACAAACTTGTGCTCCCGAAGTTCGCCTACAATTCCAAGCTCTCACTTGCCTTGAAGTCGCTGGACAATCGTGCGTTCGTTGACTTTGTTAACGTCATGATGCCGATGGCGCAGGTTGCGCCTGAAATGCTCGACGTTATCAACACCGACGAAGCCGCCCAGATGGTTGCCGAGAACCTTGGAGTCCCGCCGCGCATCATGCGTACCGATGATGAGGTTTCCATTATCCGCGATCAGCGTGCGCTGCAGCAGCAAGCCATGATGCAGGCTCAGATGCTTGAGCAGGGAAGCAAGGCCGCTGCGAACCTTGGTAAGATGCCGCCTGAAATGCGCGAGCAGGCGGCTGAACAGCTTGCATGACACCAGAGATCAAAAACAAAGCACTAGCATACGCCACAGTCTTCAACCAACAGAATCTATTGTTAGCAACCAACCATATAGAGTAGTAGT
1663	TTCCTAATATTACAAACTTGTGCATAATCTCATGCTGTTCAAGAATCAATTCTCTTTCTGGTTGAGACAACTTATCAAACTTATCATCATGTTTCTCATTACCTATGAAGGAACATAACAACTGTATCTGTGCAGATAAATCTAAGTAGCTTCTTTGTGTTTGAGCCAAGAAAGAACCTACATTAGCTACTTGGTTCATTTTATCTCTAAGTAAATACTCCTCTAACACTCTTAGTTTACTAATAGCATTTTTCTTGGCTGTCTCTTTTACTGTAGTAAACTCTGAACCAACAAAGAAAGGATCACTTGTTACTAAAGAGTTATTCTTAGTAATCAAAGTGTATATAATTAATTTACCAACCATACAGAGTAGTAGT
1664	TTCCTAATATTACAAACTTGTGGCAGCGTCAGATGTGTATAAGAGACAGTTCCTAATATTACAAACTTGTGCTTAGCTGTATTGTCTGCCATCCATCTACAGGCGTACATCACGAGCCTAGATCCCAGATTCTTTGGCGTCCATCCGGCGCACGCTCCTCTAGCGATCAGCGCCGTATCTGCGGACGGGTAATAGGGCTCTGAAAGTAGCACTACTCCCCCTAGCTCTTTCCTATATCTGGCAGTGAAGCACCATTTTATACCTGTCCCTGGAGTTCCGAGCCATTCGTATCTCTTTATAAAATCTCCGTGCTCTACTCCGTAAGTCTCAATTGACAACAAAAAGTCCCCAGCAGACATTTCATCTACACTTCCCCATTTTCGAACCAACCATACAGAGTGGTAGT
1665	GTCGGCAGCGTCAGATGTGTATAAGAGACAGTTCCTAATATTACAAACTTGTGTCCATCTTCTGACTCAAATACAGCTACCAATCCATTTTCTCCAACGCTTCTATCTTGATATACCTGTACTTTAGTATAAGTTGGATAACCCCATTGACTGATGTATCCCATTGCTTCACCGAATGTCTTTGGCATTTCACCAACCAACAGAATCTATTGTTAGCAACCAACCATATAGAGTGGTAGTCTGTCTCTTATACACATCTCCGAGCCCACGA
1666	TTCCTAATATTACAAACTTGTGCAGCGTCAGATGTGTATAAGAGACAGTTCCTAATATTACAAACTTGTGCTTAGCTGTATTGTCTGCCATCCATCTACAGGCGTACATCACGAGCCTAGATCCCAGATTCTTTGGCGTCCATCCGGCGCACGCTCCTCTAGCGATCAGCGCCGTATCTGCGGACGGGTAATAGGGCTCTGAAAGTAGCACTACTCCCCCTAGCTCTTTCCTATATCTGGCAGTGAAGCACCATTTTATACCTGTCCCTGGAGTTCCGAGCCATTCGTATCTCTTTATAAAATCTCCGTGCTCTACTCCGTAAGTCTCAATTGACAACAAAAAGTCCCCAGCAGACATTTCATCTACACTTCCCCATTTTCGAACCAACCATACAGAGTAGTAGT
1667	TTCCTAATATTACAAACTTGTGCCCGTCCCACTGCCGAACAATCGTGTCGAGCGTACCCGAAACCCGCGCTTGCGCCGTCTCTGTATTCATGCGTCCTCCGAGCGGGTTTCGGGCCGCTCACCCGTAGCGTTCGGGACAGGGAGCGGTGCGCCGATTGCTTCGCCGCGCTCCCACGCTTCCCGCCTGTTGATATGACATTGCGATCCGTAGCTGTAGAACATGCTCAATCGGCACATTCCGCATCGTGGGCACATCGTCTTGTCGAGGTCGCCCCGGTAGCTGTCCATCTCAATGCGGCTGATTGCGTAGTCGCAGTGTGCGCAGAATTTAAGTCCCCAACCAACAGAATCTATTGTTAGCAACCAACCATACAGAGTAGTAGT
1668	TTCCTAATATTACAAACTTGTGCAGCGTCAGATGTGTATAAGAGACAGTTCCTAATATTACAAACTTGTGCTTAGCTGTATTGTCTGCCATCCATCTACAGGCGTACATCACGAGCCTAGATCCCAGATTCTTTGGCGTCCATCCGGCGCACGCTCCTCTAGCGATCAGCGCCGTATCTGCGGACGGGTAATAGGGCTCTGAAAGTAGCACTACTCCCCCTAGCTCTTTCCTATATCTGGCAGTGAAGCACCATTTTATACCTGTCCCTGGAGTTCCGAGCCATTCGTATCTCTTTATAAAATCTCCGTGCTCTACTCCGTAAGTCTCAATTGACAACAAAAAGTCCCCAGCAGACATTTCATCTACACTTCCCCATTTTCGAACCAACCATATAGAGTAGTAGT
1669	GCAGCGTCAGATGTGTATAAGAGACAGTTCCTAATATTACAAACTTGTGAGAGACAGTTCCTAATATTACAAACTTGTGCCAACGCTCGTCAGCCCAAATGTGTCAATTTCAACTGAAATCTATCAGGCCGGTAACAGACCTTGTAATGGTGTTGCAGGTCCTAATTGTTACTCTCCTTTACAATCATATGGTTTCCGACCCACTTATGGTGTTGGTCACCAACCATATAGAGTAGTAGTCTGTCTCTTATACACATCTCCGAGCCC
1670	TTCCTAATATTACAAACTTGTGCCACCTTTCGCACAACCTGACTCCGCGCCCACCGTAGTTGTCATAGCTGGTGTTGGATGGTGTACAGCACCTCCCGTACATCGCATTCCATACAGCGTAGATCGGGGAGCCGGACTTGCCGTGGGTGATGCTTTGCGAGCCTGCCAGTTCAGTTCGCAAGCATCCGCAAGATCGCTGTCGATGTCGCAAATTTCCCGCCTCCACTAGACGCTCCTCACCGCAATCACACACAACTTTCCAGTAGGCGTAGTAGCCTTTGTTTTTCTGCCTTTGTCTATGCTCCGCTAACTCAACCGCCACCAACCAACAGAATCTATTGTTAGCAACCAACCATACAGAGTGGTAGT
1671	TTCCTAATATTACAAACAGAGACAGTTCCTAATATTACAAACTTGTGCTCCTCGCTGCCCTCCCATGTGTCAACGCAATGCAACTGAGTCTCCTCGTCGGTACGCCAACAAACACGCTCCTGGCTCTTCGCAACAACCTGCTCCGCAAAATACGCAGCGCTCCGGCCAAGCCAACTCCCAACCTCAACAAACACCCCGCCAAAAGACTCGTTTACAACACGCGAGTATATATCCTGAAAATCAAACCAGCCAGGTATCTCATACCACTTCTTCACGCTTCACCAACCATATAGAGTGGTAGT
1672	TTCCTAATATTACAAACTTGTGGCAGCGTCAGATGTGTATAAGAGACAGTTCCTAATATTACAAACTTGTGCTCCTCGCTGCCCTCCCATGTGTCAACGCAATGCAACTGAGTCTCCTCGTCGGTACGCCAACAAACACGCTCCTGGCTCTTCGCAACAACCTGCTCCGCAAAATACGCAGCGCTCCGGCCAAGCCAACTCCCAACCTCAACAAACACCCCGCCAAAAGACTCGTTTACAACACGCGAGTATATATCCTGAAAATCAAACCAGCCAGGTATCTCATACCACTTCTTCACGCTTCACCAACCATACAGAGTGGTAGT
1673	TTCCTAATATTACAAACTTGTGCTCCCGAAGTTCGCCTACAATTCCAAGCTCTCACTTGCCTTGAAGTCGCTGGACAATCGTGCGTTCGTTGACTTTGTTAACGTCATGATGCCGATGGCGCAGGTTGCGCCTGGAATGCTCGACGTTATCAACACTGATGAAGCCGCCCAGATGGTTGCCGAGAACCTTGGCGTTCCCCCGCGCATTATACGCAATGATGAAGGCATCGCTGCTATTCGCGAGCAGCGTGCCCAGCAGGAGCAAGCCATGATGCAGGCCCAGATGCTTGAGCAGGGAAGCAAGGCCGCTGCGAACCTTGGTAAGATGCCGCCTGAAATGCGCGAGCAGGCGGCTGAACAGCTTGCATGACACCAGAGATCAAAAACAAAGCACTAGCATACGCCACAGTCTTCAACCAACAGAATCTATTGTTAGCAACCAACCATACAGAGTGGTAGT
1674	TTCCTAATATTAGACAGTTCCTAATATTACAAACTTGTGCTCCTCGCTGCCCTCCCATGTGTCAACGCAATGCAACTGAGTCTCCTCGTCGGTACGCCAACAAACACGCTCCTGGCTCTTCGCAACAACCTGCTCCGCAAAATACGCAGCGCTCCGGCCAAGCCAACTCCCAACCTCAACAAACACCCCGCCAAAAGACTCGTTTACAACACGCGAGTATATATCCTGAAAATCAAACCAGCCAGGTATCTCATACCACTTCTTCACGCTTCACCAACCATATAGAGTGGTAGT
1675	TTCCTAATATTACAAACTTGTGCTCCCGAAGTTCGCCTACAATTCCAAGCTCTCACTTGCCTTGAAGTCGCTGGACAATCGTGCGTTCGTTGACTTTGTTAACGTCATGATGCCGATGGCGCAGGTTGCGCCTGAAATGCTCGACGTTATCAACACCGACGAAGCCGCCCAGATGGTTGCCGAGAACCTTGGAGTCCCGCCGCGCATCATGCGTACCGATGATGAGGTTTCCATTATCCGCGATCAGCGTGCGCTGCAGCAGCAAGCCATGATGCAGGCCCAGATGCTTGAGCAGGGAAGCAAGGCCGCTGCGAACCTTGGTAAGATGCCGCCTGAAATGCGCGAGCAGGCGGCTGAACAGCTTGCATGACACAAGAGATCAAAAACAAAGCACTAGCATACGCCACAGTCTTCAACCAACAGAATCTATTGTTAGCAACCAACCATATAGAGTAGTAGT
1676	TTCCTAATATTACAAACTTGCAGATGTGTATAAGAGACAGTTCCTAATATTACAAACTGCTCGCAGAAACCCTGGGCGCTTGCATTCTTGCGTCGGGGATTGTGCGCAAGGACACCGACGGCTTCACCGGCCCCGAGCTGCTGCATTTTGGTGAAGACCTCCGATCCATGCTTGAGGCAGCACCCCAGCAGGAGGCGCAGGAGCCTTACGCATACGCCGTCTATTTTCCAGACCAACCCAAAGTTGAGTTGGTACACGACTTGGATGAACTGATTGACGATTTGACCAACCATACAGAGTGGTAGT
1677	TTCCTAATATTACAAACTTGTGTCGGCAGCGTCAGATGTATGTGTATAAGAGACAGTTCCTAATATTACAAACTTGTGCCACCTTTCGCACAACCTGACTCCGCGCCCACCGTAGTTGTCATAGCTGGTGTTGGATGGTGTACAGCACCTCCCGTACATCGCATTCCATACAGCGTAGATCGGGGAGCCGGACTTGCCGTGGGTGATGCTTTGCGAGCCTGCCAGTTCAGTTCGCAAGCATCCGCAAGATCGCTGTCGATGTCGCAAATTTCCCGCCTCCACTAGACGCTCCTCACCGCAATCACACACAACTTTCCAGTAGGCGTAGTAGCCTTTGTTTTTCTGCCTTTGTCTATGCTCCGCTAACTCAACCGCCACCAACCATACAGAGTAGTAGT
1678	TTCCTAATATTACAAACTTGTGCGGCGCATACCTGACCGGCGCAAACTTGGCCGGGGCAAACTTGGTCAGAGCGAACTTGACCGGAGCGAACTTGGCCGGCGCATACCTGACCGGCGCAAACTTGGTCAGAGCGAACTTGACCGGAGCGAACTTGGCCGGCGAAGTTCTCACCAAGGCACCCGTCTATATAGGGAACCTCAAATGGAGCGTGCTCATTACGGGCACGTTTTTGACTATCGGCTGCCAGCGCCACACCCACGGCGAGTGGGAGGCGTTTGACGATCGCGCTATCTACGCCATGGACATCGGCGCACTGAAGTTCTGGCGCAAGTGGAAGGCTCCGCTGCTGGCTATGTGCGCCGCGCACCGTGACGAACCGAAAGTGGAGTAACTGAAGTGACCAACCATACAGAGTAGTAGT
1679	TTCCTAATATTACAAACTTGTGCTCGTCGGCAGCGTCAGATGTGTATAAGAGACGTTCCTAATATTACAAACTTGTGCAGAAGTTCGTGAAACGGTTTGGGTCTTTGGTGTTTGAAGCATCTCGCAGCCTTCGGGACGTCTGGTTCTTAGACAAGACGCCTGTGGCGGTCGAACACAATCCACCTGCTCTTATCTATCGCGTCACAGAAGCGTTTGCGCTGCTGGACACACGTCTCAATGACTTCTTGGCTATTACCGGCCAGGTAGATGCTGATCCCGCAGAAGAAGGCGAAGCAGGCATGGTCGTTCATGACGTGACGTCGGAGTTCTACGAGACGGTAGAGAAGAAAGTCGGTAAGGAGATGGTCAAGAAGTCTGAGCTTCTGGCCACATTTGGCGTTGGTTACACCAACCATACAGAGTAGTAGT
1680	TTCCTAATATTACAAACTCCGAGCCCACCGTAGTTGTCATAGCTGGTGTTGGATGGTGTACAGCACCTCCCGTACATCGCATTCCATACAGCGTAGATCGGGGAGCCGGACTTGCCGTGGGTGATGCTTTGCGAGCCTGCCAGTTCAGTTCGCAAGCATCCGCAAGATCGCTGTCGATGTCGCAAATTTCCCGCCTCCACTAGACGCTCCTCACCGCAATCACACACAACTTTCCAGTAGGCGTAGTAGCCTTTGTTTTTCTGCCTTTGTCTATGCTCCGCTAACTCAACCGCCACCAACCATATAGAGTGGTAGT
1681	ATGTGTATAAGAGACAGTTCCTAATATTACAAACTTGTGGGCAGCGTCAGATGTGTATAAGAGACAGTTCCTAATATTACAAACTTGTGCTCGCGGCGGGCCGCGAGCATAAGTTCCCTGACGTGATCCAGCGCACCTACGGACAGGTCAAGGACTTCCTCTCCACCTACGCCTTGAACAATGGGGTGCCGGTGGATGACTCCCGACTGATCGACTACACCAACCATACAGAGTAGTAGTCTGTCTCTTATACACAT
1682	TTCCTAATATTACAAACTAAGAGACAGTTCCTAATATTACAAACTTGTGCTCCCGAAGTTCGCCTACAATTCCAAGCTCTCACTTGCCTTGAAGTCGCTGGACAATCGTGCGTTCGTTGACTTTGTTAACGTCATGATGCCGATGGCGCAGGTTGCGCCTGGAATGCTCGACGTTATCAACACTGATGAAGCCGCCCAGATGGTTGCCGAGAACCTTGGCGTTCCCCCGCGCATTATACGCAATGATGAAGGCATCGCTGCTATTCGCGAGCAGCGTGCCCAGCAGGAGCAAGCCATGATGCAGGCCCAGATGCTTGAGCAGGGAAGCAAGGCCGCTGCGAACCTTGGTAAGATGCCGCCTGAAATGCGCGAGCAGGCGGCTGAACAGCTTGCATGACACAAGAGATCAAAAACAAAGCACTAGCATACGCCACAGTCTTCAACCAACCATACAGAGTGGTAGT
1683	TTCCTAATATTACAAACTTGTGGGCAGCGTCAGATGTGTATAAGAGACAGTTCCTAATATTACAAACTTGTGCAATTTGCCCGCATTTCTTCCACATAGTCACATCAACCGGATTCTTCCAATTGACTTCATGCGGAGAACAATAATAGGAGAACTGGCAATTGTACGGGACATTTCCCATCCATTGTGCTTGGTGAACAACCCCGCAAACGGAATTCGCATATTTGTCGGAATTTACCCGTTCCAATATAACCATTCCAACCATATAGAGTGGTAGT
1684	TTCCTAATATTACAAACTTGTGCCCTTTTCATGAAGTTTTTAACGCCACCACATTTGCATCTGTTTATGCTTGGAAGTGTCTCCTACTAAATTAAATGATCTCTGCTTTACTAATGTCTATGCAGATTCATTTGTAATTAGAGGAATGAAGTCAGCCAAATCGCTCCAGGGCAAACTGGAAATATTGCTGATTATAATTATAAATTACCAGATGATTTTACAGGCTGCGTTATAGCTTGGAATTCTAACAAGCTTGATTCTAAGCCTAGTGGTAATTATAATTACCTGTATAGATTGTTTAGGAAGTCTAAGCTCAAACCTTTTGAGAGAGATATTTCAACTGAAATCTATCAGGCCGGTAACAAACCTTGTAATGGTGTTGCAGGTTCTAATTGTTACTCTCCTTTACAATCATATGGTTTCCGACCCACTTATGGTGTTGGTCACCAACCATATAGAGTGGTAGT
1685	TTCCTAATATTACAAACTTGTGCTCCCGAAGTTCGCCTACAATTCCAAGCTCTCACTTGCCTTGAAGTCGCTGGACAATCGTGCGTTCGTTGACTTTGTTAACGTCATGATGCCGATGGCGCAGGTTGCGCCTGGAATGCTCGACGTTATCAACACTGATGAAGCCGCCCAGATGGTTGCCGAGAACCTTGGCGTTCCCCCGCGCATTATACGCAATGATGAAGGCATCGCTGCTATTCGCGAGCAGCGTGCCCAGCAGGAGCAAGCCATGATGCAGGCCCAGATGCTTGAGCAGGGAAGCAAGGCCGCTGCGAACCTTGGTAAGATGCCGCCTGAAATGCGCGAGCAGGCGGCTGAACAGCTTGCATGACACAAGAGATCAAAAACAAAGCACTAGCATACGCCACAGTCTTCAACCAACCATACAAGTGGTAGTCTGTCTCCCAACCATACAGAGTGGTAGT
1686	TTCCTAATATTACAAACTTGTGCTTCCGAAGTTCGCCTACAACTCCAAGCTCTCTCTTGCATTGAAGTCGCTGGACAATCGTGCGCTGATTGACTCTGTTAACATCCTGCTTCCGATGGCGCAGATCAATCCGACCGTCTTTGACCGCCTTAACCTTGATGAGTCCACCAAGATGATTCTTGAGAACTCCGGTGTTCCTCCGCGCTGCATGAACACGGACGATGAGGTTGCTGGCATCCAACAGGAACGCGCACAGCAGCAGCAAGCAATGATGCAGGCCCAGATGCTTGAGCAGGGAAGCAAGGCCGCTGCGAACCTTGGTAAGATGCCGCCTGAAATGCGAGAGCAGGCGGACGAACAGCTTGCATGACACAAGAGATCAAAAATAAAGCACTAGCATACGCTACAGTCTTCAACCAACCAACAGAATCTATTGTTACCAACCATATAGAGTAGTAGT
1687	TTCCTAATATTACAAACTTGTGCTCGTCGGTAGCGTCAGATGTGTATAAGAGACAGTTCCTAATATTACAAACTGCTCGCAGAAACCCTGGGCGCTTGCATTCTTGCGTCGGGGATTGTGCGCAAGGACACCGACGGCTTCACCGGCCCCGAGCTGCTGCATTTTGGTGAAGACCTCCGATCCATGCTTGAGGCAGCACCCCAGCAGGAGGCGCAGGAGCCTTACGCATACGCCGTCTATTTTCCAGACCAACCCAAAGTTGAGTTGGTACACGACTTGGATGAACTGATTGACGATTTGACCAACCATACAGAGTAGTAGT
1688	TTCCTAATATTACAAACTTGGCCGGCGCATACCTGACCGGCGCAAACTTGGCCGGGGCAAACTTGGTCAGAGCGAACTTGACCGGGGCAAACTTGATCATAGCGAACTTGGCCGGCGAAGTTCTCACCAAGGCACCCGTCTATATAGGGAACCTCAAATGGAGCGTGCTCATTACGGGCACGTTTTTGACTATCGGCTGCCAGCGCCACACCCACGGCGAGTGGGAGGCGTTTGACGATCGCGCTATCTACGCCATGGACATCGGCGCACTGAAGTTCTGGCGCAAGTGGAAGGCTCCGCTGCTGGCTATGTGCGCCGCGCACCGTGACGAACCGAAAGTGGAGTAACTGAAGTGACCAACCATATAGAGTGGTAGT
1689	TTCCTAATATTACAAACTTGGCCGGCGCATACCTGACCGGCGCAAACTTGGCCGGGGCAAACTTGGCCGGAGCGAACTTGGCCGGCGCATACCTGACCGGCGCAAACTTGGTCAGAGCGAACTTGACCGGAGCGAACTTGGCCGGCGAAGTTCTCACCAAGGCACCCGTCTATATAGGGAACCTCAAATGGAGCGTGCTCATTACGGGCACGTTTTTGACTATCGGCTGCCAGCGCCACACCCACGGCGAGTGGGAGGCGTTTGACGATCGCGCTATCTACGCCATGGACATCGGCGCACTGAAGTTCTGGCGCAAGTGGAAGGCTCCGCTGCTGGCTATGTGCGCCGCGCACCGTGACGAACCGAAAGTGGAGTAACTGAAGTGACCAACCATATAGAGTGGTAGT
1690	TTCCTAATATTACAAACTTGGCCGGCGCATACCTGACCGGCGCAAACTTGGCCGGGGCAAACTTGGCCGGAGCGAACTTGGCCGGCGCATACCTGACCGGCGCAAACTTGGTCAGAGCGAACTTGACCGGAGCGAACTTGGCCGGCGAAGTTCTCACCAAGGCACCCGTCTATATAGGGAACCTCAAATGGAGCGTGCTCATTACGGGCACGTTTTTGACTATCGGCTGCCAGCGCCACACCCACGGCGAGTGGGAGGCGTTTGACGATCGCGCTATCTACGCCATGGACATCGGCGCACTGAAGTTCTGGCGCAAGTGGAAGGCTCCGCTGCTGGCTATGTGCGCCGCGCACCGTGACGAACCGAAAGTGGAGTAACTGAAGTGACCAACCATACAGAGTAGTAGT
1691	TTCCTAATATTACAAACTTGTGGCAGCGTCAGATGTGTATAAGAACAGTTCCTAATATTACAAACTGCTCGCAGAAACCCTGGGCGCTTGCATTCTTGCGTCGGGGATTGTGCGCAAGGACACCGACGGCTTCACCGGCCCCGAGCTGCTGCATTTTGGTGAAGACCTCCGATCCATGCTTGAGGCAGCACCCCAGCAGGAGGCGCAGGAGCCTTACGCATACGCCGTCTATTTTCCAGACCAACCCAAAGTTGAGTTGGTACACGACTTGGATGAACTGATTGACGATTTGACCAACCATATAGAGTGGTAGT
1692	TTCCTAATATTCAAACTTGGCCGGCGCATACCTGACCGGCGCAAACTTGGCCGGGGCAAACTTGGTCAGAGCGAACTTGACCGGGGCAAACTTGATCATAGCGAACTTGACCGGAGCGAACTTGGCCGGCGCAGACTTGGCCGGAGCGAACTTGGTCAGAGCGAACTTGACCGGAGCGAACTTGGCCGGCGAAGTTCTCACCAAGGCACCCGTCTATATAGGGAACCTCAAATGGAGCGTGCTCATTACGGGCACGTTTTTGACTATCGGCTGCCAGCGCCACACCCACGGCGAGTGGGAGGCGTTTGACGATCGCGCTATCTACGCCATGGACATCGGCGCACTGAAGTTCTGGCGCAAGTGGAAGGCTCCGCTGCTGGCTATGTGCGCCGCGCACCGTGACGAACCGAAAGTGGAGTAACTGAAGTGACCAACCATATAGAGTAGTAGT
1693	TTCCTAATATTCAAACTTGGCCGGCGCATACCTGACCGGCGCAAACTTGGCCGGGGCAAACTTGGTCAGAGCGAACTTGACCGGGGCAAACTTGATCATAGCGAACTTGACCGGAGCGAACTTGGCCGGCGCAGACTTGGCCGGAGCGAACTTGGTCAGAGCGAACTTGACCGGAGCGAACTTGGCCGGCGAAGTTCTCACCAAGGCACCCGTCTATATAGGGAACCTCAAATGGAGCGTGCTCATTACGGGCACGTTTTTGACTATCGGCTGCCAGCGCCACACCCACGGCGAGTGGGAGGCGTTTGACGATCGCGCTATCTACGCCATGGACATCGGCGCACTGAAGTTCTGGCGCAAGTGGAAGGCTCCGCTGCTGGCTATGTGCGCCGCGCACCGTGACGAACCGAAAGTGGAGTAACTGAAGTGACCAACCATATAGAGTGGTAGT
1694	TTCCTAATATTACAAACTTGTGCAGTTTCACGAATTTTACTTGATAATATTCCAAATATTAAAGCATATTGGGCAACTTCAACTGTAAAATTAGCTTTGATTGCTCAAGAATTTGGTGCAAATGTGTCAATTTCAACTGAAATCTATCAGGCCGGTAACAGACCTTGTAATGGTGTTGCAGGTCCTAATTGTTACTCTCCTTTACAATCATATGGTTTCCGACCCACTTATGGTGTTGGTCACCAACCATATAGAGTAGTAGT
1695	TTCCTAATATTACAAACTTGTGCAGCGTCAAATGTGTATAAGAGACAGTTCCTAATATTACAAACTTGTGCCACCTTTCGCACAACCTGACTCCGCGCCCACCGTAGTTGTCATAGCTGGTGTTGGATGGTGTACAGCACCTCCCGTACATCGCATTCCATACAGCGTAGATCGGGGAGCCGGACTTGCCGTGGGTGATGCTTTGCGAGCCTGCCAGTTCAGTTCGCAAGCATCCGCAAGATCGCTGTCGATGTCGCAAATTTCCCGCCTCCACTAGACGCTCCTCACCGCAATCACACACAACTTTCCAGTAGGCGTAGTAGCCTTTGTTTTTCTGCCTTTGTCTATGCTCCGCTAACTCAACCGCCACCAACCATACAGAGTGGTAGT
1696	TTCCTAATATTACAAACTTGTGCAGCGTCAAATGTGTATAAGAGACAGTTCCTAATATTACAAACTTGTGCCACCTTTCGCACAACCTGACTCCGCGCCCACCGTAGTTGTCATAGCTGGTGTTGGATGGTGTACAGCACCTCCCGTACATCGCATTCCATACAGCGTAGATCGGGGAGCCGGACTTGCCGTGGGTGATGCTTTGCGAGCCTGCCAGTTCAGTTCGCAAGCATCCGCAAGATCGCTGTCGATGTCGCAAATTTCCCGCCTCCACTAGACGCTCCTCACCGCAATCACACACAACTTTCCAGTAGGCGTAGTAGCCTTTGTTTTTCTGCCTTTGTCTATGCTCCGCTAACTCAACCGCCACCAACCATATAGAGTAGTAGT
1697	TTCCTAATATTACAAACTTGTGCAGCGTCAAATGTGTATAAGAGACAGTTCCTAATATTACAAACTTGTGCCACCTTTCGCACAACCTGACTCCGCGCCCACCGTAGTTGTCATAGCTGGTGTTGGATGGTGTACAGCACCTCCCGTACATCGCATTCCATACAGCGTAGATCGGGGAGCCGGACTTGCCGTGGGTGATGCTTTGCGAGCCTGCCAGTTCAGTTCGCAAGCATCCGCAAGATCGCTGTCGATGTCGCAAATTTCCCGCCTCCACTAGACGCTCCTCACCGCAATCACACACAACTTTCCAGTAGGCGTAGTAGCCTTTGTTTTTCTGCCTTTGTCTATGCTCCGCTAACTCAACCGCCACCAACCATATAGAGTGGTAGT
1698	TTCCTAATATTACAAACTTGTGGCAGCGTCAGATGTGTATAAGAGACAGTTCCTAATATTACAAACTTGTGCCACCTTTCGCACAACCTGACTCCGCGCCCACCGTAGTTGTCATAGCTGGTGTTGGATGGTGTACAGCACCTCCCGTACATCGCATTCCATACAGCGTAGATCGGGGAGCCGGACTTGCCGTGGGTGATGCTTTGCGAGCCTGCCAGTTCAGTTCGCAAGCATCCGCAAGATCGCTGTCGATGTCGCAAATTTCCCGCCTCCACTAGACGCTCCTCACCGCAATCACACACAACTTTCCAGTAGGCGTAGTAGCCTTTGTTTTTCTGCCTTTGTCTATGCTCCGCTAACTCAACCGCCACCAACCATACAGAGTGGTAGT
1699	TTCCTAATATTACAAACTTGTGCCCTTTTCATGAAGTTTTTAACGCCACCACATTTGCATCTGTTTATGCTTGGAAGTGTCTCCTACTAAATTAAATGATCTCTGCTTTACTAATGTCTATGCAGATTCATTTGTAATTAGAGGAATGAAGTCAGCCAAATCGCTCCAGGGCAAACTGGAAATATTGCTGATTATAATTATAAATTACCAGATGATTTTACAGGCTGCGTTATAGCTTGGAATTCTAACAAGCTTGATTCTAAGCCTAGTGGTAATTATAATTACCTGTATAGATTGCTTAGGAAGTCTAAGCTCAAACCTTTTGAGAGAGATATTTCAACTGAAATCTATCAGGCCGGTAACAAACCTTGTAATGGTGTTGCAGGTCCTAATTGTTACTCTCCTTTACAATCATATGGTTTCCGACCCACTTATGGTGTTGGTCACCAACCATATAGAGTGGTAGT
1700	TTCCTAATATTACAAACTTGTGCCCTTTTCATGAAGTTTTTAACGCCACCACATTTGCATCTGTTTATGCTTGGAAGTGTCTCCTACTAAATTAAATGATCTCTGCTTTACTAATGTCTATGCAGATTCATTTGTAATTAGAGGAATGAAGTCAGCCAAATCGCTCCAGGGCAAACTGGAAATATTGCTGATTATAATTATAAATTACCAGATGATTTTACAGGCTGCGTTATAGCTTGGAATTCTAACAAGCTTGATTCTAAGCCTAGTGGTAATTATAATTACCTGTATAGATTGTTTAGGAAGTCTAAGCTCAAACCTTTTGAGAGAGATATTTCAACTGAAATCTATCAGGCCGGTAACAGACCTTGTAATGGTGTTGCAGGTCCTAATTGTTACTCTCCTTTACAATCATATGGTTTCCGACCCACTTATGGTGTTGGTCACCAACCATATAGAGTAGTAGT
1701	TTCCTAATATTACAAACTTGTGCCCTTTTCATGAAGTTTTTAACGCCACCACATTTGCATCTGTTTATGCTTGGAAGTGTCTCCTACTAAATTAAATGATCTCTGCTTTACTAATGTCTATGCAGATTCATTTGTAATTAGAGGAATGAAGTCAGCCAAATCGCTCCAGGGCAAACTGGAAATATTGCTGATTATAATTATAAATTACCAGATGATTTTACAGGCTGCGTTATAGCTTGGAATTCTAACAAGCTTGATTCTAAGCCTAGTGGTAATTATAATTACCTGTATAGATTGCTTAGGAAGTCTAAGCTCAAACCTTTTGAGAGAGATATTTCAACTGAAATCTATCAGGCCGGTAACAAACCTTGTAATGGTGTTGCAGGTCCTAATTGTTACTCTCCTTTACAATCATATGGTTTCCGACCCACTTATGGTGTTGGTCACCAACCATATAGAGTAGTAGT
1702	TTCCTAATATTACAAACTTGTGCAGCGTCAGATGTGTATAAGAGACAGTTCCTAATATTACAAACTTGTGCAGAAGTTCGTGAAACGGTTTGGGTCTTTGGTGTTTGAAGCATCTCGCAGCCTTCGGGACGTCTGGTTCTTAGACAAGACGCCTGTGGCGGTCGAACACAATCCACCTGCTCTTATCTATCGCGTCACAGAAGCGTTTGCGCTGCTGGACACACGTCTCAATGACTTCTTGGCTATTACCGGCCAGGTAGATGCTGATCCCGCAGAAGAAGGCGAAGCAGGCATGGTCGTTCATGACGTGACGTCGGAGTTCTACGAGACGGTAGAGAAGAAAGTCGGTAAGGAGATGGTCAAGAAGTCTGAGCTTCTGGCCACATTTGGCGTTGGTTACACCAACCATATAGAGTAGTAGT
1703	TTCCTAATATTACAAACTTGTGCAGCGTCAGATGTGTATAAGAGACAGTTCCTAATATTACAAACTTGTGCAGAAGTTCGTGAAACGGTTTGGGTCTTTGGTGTTTGAAGCATCTCGCAGCCTTCGGGACGTCTGGTTCTTAGACAAGACGCCTGTGGCGGTCGAACACAATCCACCTGCTCTTATCTATCGCGTCACAGAAGCGTTTGCGCTGCTGGACACACGTCTCAATGACTTCTTGGCTATTACCGGCCAGGTAGATGCTGATCCCGCAGAAGAAGGCGAAGCAGGCATGGTCGTTCATGACGTGACGTCGGAGTTCTACGAGACGGTAGAGAAGAAAGTCGGTAAGGAGATGGTCAAGAAGTCTGAGCTTCTGGCCACATTTGGCGTTGGTTACACCAACCATATAGAGTGGTAGT
